# COVIDHunter: An Accurate, Flexible, and Environment-Aware Open-Source COVID-19 Outbreak Simulation Model

**DOI:** 10.1101/2021.02.06.21251265

**Authors:** Mohammed Alser, Jeremie S. Kim, Nour Almadhoun Alserr, Stefan W. Tell, Onur Mutlu

## Abstract

**Motivation:** Early detection and isolation of COVID-19 patients are essential for successful implementation of mitigation strategies and eventually curbing the disease spread. With a limited number of daily COVID-19 tests performed in every country, simulating the COVID-19 spread along with the potential effect of each mitigation strategy currently remains one of the most effective ways in managing the healthcare system and guiding policy-makers. We introduce *COVIDHunter*, a flexible and accurate COVID-19 outbreak simulation model that evaluates the current mitigation measures that are applied to a region and provides suggestions on what strength the upcoming mitigation measure should be. The key idea of COVIDHunter is to quantify the spread of COVID-19 in a geographical region by simulating the average number of new infections caused by an infected person considering the effect of external factors, such as environmental conditions (e.g., climate, temperature, humidity) and mitigation measures.

**Results:** Using Switzerland as a case study, COVIDHunter estimates that the policy-makers need to keep the current mitigation measures for at least 30 days to prevent demand from quickly exceeding existing hospital capacity. Relaxing the mitigation measures by 50% for 30 days increases both the *daily* capacity need for hospital beds and *daily* number of deaths exponentially by an average of 23.8 ×, who may occupy ICU beds and ventilators for a period of time. Unlike existing models, the COVIDHunter model accurately monitors and predicts the daily number of cases, hospitalizations, and deaths due to COVID-19. Our model is flexible to configure and simple to modify for modeling different scenarios under different environmental conditions and mitigation measures.

**Availability:** https://github.com/CMU-SAFARI/COVIDHunter

**Supplementary information:** Supplementary data is available at *Bioinformatics* online.

## Supplementary material for "COVIDHunter: An Accurate, Flexible, and Environment-Aware Open-Source COVID-19 Outbreak Simulation Model": ComparisonToOtherModels.xlsx

### Sheet: R
	ICL	CTC_100%_M(t)=0.7	CTC_50%_M(t)=0.35	Observed R Number	median_R_mean based on Hospitalized patients	median_R_mean based on Confirmed cases	median_R_mean based on Deaths
	ICL	CTC_50%_M(t)=0.35	CTC_50%_M(t)=0.7	Observed R	IBZ	median_R_mean based on Confirmed cases	median_R_mean based on Deaths	CTC_100%_M(t)=0.7
2020-02-07	4.75	0	0	0.92	1.41837	0.936117	1.96692	0
2020-02-08	4.75	0	0	1.18	1.41663	1.19385	1.85025	0
2020-02-09	4.75	0	0	1.42	1.41722	1.37586	1.74739	0
2020-02-10	4.75	0	0	1.64	1.39967	1.61784	1.6483	0
2020-02-11	4.75	0	0	1.76	1.43944	1.79432	1.55784	0
2020-02-12	4.75	0	0	1.92	1.50085	1.94321	1.46947	0
2020-02-13	4.75	0	0	2.04	1.53928	2.04449	1.38283	0
2020-02-14	4.75	0	0	2.09	1.59199	2.09234	1.30501	0
2020-02-15	4.79	3.592	3.592	2.13	1.65973	2.14563	1.22648	3.592
2020-02-16	5.62	3.592	3.592	2.18	1.71831	2.19107	1.15093	3.592
2020-02-17	4.41	3.592	3.592	2.21	1.73294	2.2169	1.08237	3.592
2020-02-18	4.89	3.592	3.592	2.25	1.76005	2.26268	1.01698	3.592
2020-02-19	4.25	3.592	3.592	2.3	1.76992	2.31001	0.958485	3.592
2020-02-20	4.76	3.592	3.592	2.34	1.75892	2.35575	0.911504	3.592
2020-02-21	4.5	3.592	3.592	3.13	1.73372	3.15975	0.869206	3.592
2020-02-22	5.18	3.592	3.592	3.84	1.71692	3.92342	0.835027	3.592
2020-02-23	6.14	3.592	3.592	4.31	1.72211	4.35375	0.807422	3.592
2020-02-24	5.15	3.592	3.592	4.04	1.75397	4.07968	0.783374	3.592
2020-02-25	5.02	3.592	3.592	3.66	1.80399	3.69613	0.767227	3.592
2020-02-26	4.28	3.592	3.592	3.38	1.86373	3.37367	0.748623	3.592
2020-02-27	4.28	3.592	3.592	3.16	1.9059	3.15385	0.739301	3.592
2020-02-28	4.79	2.335	2.335	2.98	1.9454	2.96213	0.732464	1.975
2020-02-29	4.37	2.335	2.335	2.8	1.98751	2.77784	0.729091	1.975
2020-03-01	5.11	2.013	2.013	2.65	2.01369	2.63078	0.730048	1.703
2020-03-02	4.21	2.013	2.013	2.54	2.03582	2.52364	0.731981	1.703
2020-03-03	4.72	2.013	2.013	2.44	2.02763	2.4296	0.736615	1.703
2020-03-04	4.56	2.013	2.013	2.36	1.9862	2.34031	0.734816	1.703
2020-03-05	3.83	2.013	2.013	2.28	1.92004	2.25246	0.730507	1.703
2020-03-06	4.23	2.013	2.013	2.17	1.8358	2.15498	0.7247	1.703
2020-03-07	4.29	2.013	2.013	2.04	1.74513	2.03946	0.706713	1.703
2020-03-08	5.12	2.013	2.013	1.89	1.65568	1.8974	0.686959	1.703
2020-03-09	4.15	2.013	2.013	1.74	1.57339	1.74847	0.665906	1.703
2020-03-10	3.99	2.013	2.013	1.61	1.50173	1.61116	0.637521	1.703
2020-03-11	4.26	2.013	2.013	1.5	1.43959	1.50026	0.60791	1.703
2020-03-12	4.09	2.013	2.013	1.42	1.37142	1.41581	0.579069	1.703
2020-03-13	4.32	2.013	2.013	1.36	1.30267	1.35417	0.550163	1.703
2020-03-14	3.2	2.013	2.013	1.31	1.23605	1.3089	0.529285	1.703
2020-03-15	2.96	2.013	2.013	1.27	1.16556	1.26786	0.511902	1.703
2020-03-16	3.24	2.013	2.013	1.23	1.097	1.22678	0.503943	1.703
2020-03-17	1.29	1.053	1.053	1.18	1.02734	1.18186	0.501813	1.703
2020-03-18	1.03	1.053	1.053	1.13	0.961289	1.13807	0.504058	0.929
2020-03-19	0.78	1.053	1.053	1.09	0.896876	1.09835	0.508549	0.929
2020-03-20	0.77	1.053	1.053	1.06	0.833854	1.06043	0.511444	0.929
2020-03-21	0.48	1.053	1.053	1.02	0.775635	1.01832	0.517291	0.929
2020-03-22	0.31	1.053	1.053	0.97	0.719742	0.968588	0.520065	0.929
2020-03-23	0.59	1.053	1.053	0.91	0.670883	0.911403	0.518154	0.929
2020-03-24	0.57	1.053	1.053	0.85	0.634834	0.850531	0.530708	0.929
2020-03-25	0.56	1.053	1.053	0.79	0.608257	0.794651	0.530446	0.929
2020-03-26	0.54	1.053	1.053	0.75	0.587938	0.748488	0.535199	0.929
2020-03-27	0.61	1.053	1.053	0.72	0.575295	0.718281	0.540419	0.929
2020-03-28	0.62	1.053	1.053	0.7	0.573281	0.701543	0.544947	0.929
2020-03-29	0.29	1.053	1.053	0.69	0.57824	0.693712	0.544045	0.929
2020-03-30	0.51	1.053	1.053	0.69	0.594401	0.687989	0.556124	0.929
2020-03-31	0.62	0.918	0.918	0.68	0.618499	0.679972	0.574499	0.81
2020-04-01	0.61	0.918	0.918	0.67	0.648982	0.667343	0.606429	0.81
2020-04-02	0.6	0.918	0.918	0.66	0.680712	0.651855	0.643676	0.81
2020-04-03	0.69	0.918	0.918	0.64	0.708661	0.639844	0.662697	0.81
2020-04-04	0.68	0.918	0.918	0.64	0.731737	0.633971	0.662428	0.81
2020-04-05	0.59	0.918	0.918	0.63	0.742184	0.630036	0.651839	0.81
2020-04-06	0.68	0.918	0.918	0.63	0.744247	0.631482	0.620698	0.81
2020-04-07	0.71	0.918	0.918	0.63	0.739405	0.631214	0.553196	0.81
2020-04-08	0.73	0.918	0.918	0.62	0.72814	0.626617	0.482231	0.81
2020-04-09	0.79	0.918	0.918	0.62	0.713606	0.625721	0.423028	0.81
2020-04-10	0.39	0.81	0.81	0.63	0.699402	0.632944	0.364318	0.81
2020-04-11	0.76	0.81	0.81	0.66	0.675312	0.653664	0.31929	0.81
2020-04-12	0.63	0.81	0.81	0.69	0.653067	0.684505	0.279405	0.81
2020-04-13	0.38	0.81	0.81	0.72	0.63284	0.717677	0.259944	0.81
2020-04-14	0.53	0.81	0.81	0.75	0.620164	0.745714	0.255677	0.81
2020-04-15	0.52	0.81	0.81	0.76	0.608306	0.758794	0.277736	0.81
2020-04-16	0.51	0.81	0.81	0.75	0.609234	0.756533	0.320871	0.81
2020-04-17	0.53	0.81	0.81	0.74	0.609078	0.744952	0.412672	0.81
2020-04-18	0.54	0.81	0.81	0.73	0.611835	0.733821	0.600911	0.81
2020-04-19	0.53	0.81	0.81	0.72	0.617322	0.726343	0.92504	0.81
2020-04-20	0.51	0.81	0.81	0.72	0.623543	0.71897	1.27849	0.81
2020-04-21	0.52	0.81	0.81	0.71	0.630107	0.71162	1.78412	0.81
2020-04-22	0.54	0.81	0.81	0.7	0.635116	0.700399	1.99757	0.81
2020-04-23	0.54	0.81	0.81	0.69	0.63878	0.690581	2.09907	0.81
2020-04-24	0.56	0.81	0.81	0.68	0.644967	0.682496	2.042	0.81
2020-04-25	0.56	0.81	0.81	0.68	0.646537	0.678483	1.88401	0.81
2020-04-26	0.53	0.81	0.81	0.68	0.647863	0.676949	1.64202	0.81
2020-04-27	0.61	0.81	0.81	0.68	0.651696	0.675853	1.4115	0.81
2020-04-28	0.55	0.81	0.81	0.66	0.666236	0.669151	1.24001	0.81
2020-04-29	0.57	0.81	0.81	0.65	0.685622	0.653876	1.10152	0.81
2020-04-30	0.56	0.691	0.691	0.63	0.70554	0.634226	1.01849	0.691
2020-05-01	0.43	0.691	0.691	0.62	0.741274	0.623229	0.955173	0.691
2020-05-02	0.58	0.691	0.691	0.63	0.766713	0.624142	0.860597	0.691
2020-05-03	0.56	0.691	0.691	0.64	0.803607	0.637035	0.822821	0.691
2020-05-04	0.6	0.691	0.691	0.65	0.828721	0.649343	0.787371	0.691
2020-05-05	0.57	0.691	0.691	0.66	0.867628	0.662347	0.729866	0.691
2020-05-06	0.6	0.691	0.691	0.66	0.877753	0.66513	0.700201	0.691
2020-05-07	0.62	0.691	0.691	0.66	0.877129	0.663088	0.739961	0.691
2020-05-08	0.64	0.691	0.691	0.66	0.871392	0.660464	0.776101	0.691
2020-05-09	0.69	0.691	0.691	0.67	0.848798	0.664251	0.875222	0.691
2020-05-10	0.64	0.691	0.691	0.68	0.836713	0.67619	0.920681	0.691
2020-05-11	0.69	0.691	0.691	0.7	0.823904	0.696718	0.881409	0.691
2020-05-12	0.75	0.806	0.806	0.73	0.814666	0.72309	0.855956	0.806
2020-05-13	0.7	0.806	0.806	0.76	0.815482	0.748958	0.831098	0.806
2020-05-14	0.73	0.806	0.806	0.8	0.83141	0.782347	0.856909	0.806
2020-05-15	0.74	0.806	0.806	0.83	0.831099	0.818334	0.903133	0.806
2020-05-16	0.83	0.806	0.806	0.86	0.859239	0.855851	1.01117	0.806
2020-05-17	0.82	0.806	0.806	0.88	0.869902	0.883039	1.11878	0.806
2020-05-18	0.8	0.806	0.806	0.9	0.881269	0.902062	1.1675	0.806
2020-05-19	0.84	0.806	0.806	0.9	0.885052	0.912006	1.23242	0.806
2020-05-20	0.94	0.806	0.806	0.89	0.883827	0.9021	1.21336	0.806
2020-05-21	0.39	0.806	0.806	0.89	0.873355	0.898777	1.1951	0.806
2020-05-22	0.79	0.806	0.806	0.91	0.845988	0.905052	1.25725	0.806
2020-05-23	0.74	0.806	0.806	0.93	0.804341	0.921606	1.41789	0.806
2020-05-24	0.85	0.806	0.806	0.96	0.744205	0.952601	1.52146	0.806
2020-05-25	0.85	0.806	0.806	0.98	0.681035	0.972191	1.61671	0.806
2020-05-26	0.88	0.806	0.806	0.99	0.640179	0.987418	1.6373	0.806
2020-05-27	0.87	0.806	0.806	1	0.609496	0.997803	1.63092	0.806
2020-05-28	0.87	0.806	0.806	1	0.619288	0.998467	1.63972	0.806
2020-05-29	0.9	0.806	0.806	1.01	0.638191	1.01714	1.54906	0.806
2020-05-30	1	0.668	0.668	1.05	0.680926	1.05102	1.45414	0.668
2020-05-31	1.07	0.706	0.706	1.09	0.744808	1.09484	1.39092	0.706
2020-06-01	0.44	0.706	0.706	1.14	0.840885	1.14601	1.28977	0.706
2020-06-02	0.96	0.706	0.706	1.17	0.967325	1.17983	1.191	0.706
2020-06-03	0.87	0.706	0.706	1.18	1.14145	1.191	1.1857	0.706
2020-06-04	0.81	0.706	0.706	1.17	1.37956	1.18036	1.13169	0.706
2020-06-05	0.86	0.706	0.706	1.16	1.55965	1.17028	1.05924	0.706
2020-06-06	0.94	0.706	0.706	1.14	1.66169	1.15622	1.03862	0.706
2020-06-07	0.69	0.706	0.706	1.14	1.77113	1.1456	0.98861	0.706
2020-06-08	0.87	0.706	0.706	1.15	1.75526	1.14531	0.988905	0.706
2020-06-09	0.86	0.706	0.706	1.16	1.68881	1.15606	0.971891	0.706
2020-06-10	0.88	0.706	0.706	1.19	1.55833	1.18386	0.935437	0.706
2020-06-11	0.74	0.706	0.706	1.24	1.43491	1.23198	0.955587	0.706
2020-06-12	0.9	0.706	0.706	1.31	1.3611	1.29833	0.968257	0.706
2020-06-13	0.92	0.706	0.706	1.39	1.29099	1.38473	0.994875	0.706
2020-06-14	0.79	0.706	0.706	1.48	1.25674	1.48043	1.08359	0.706
2020-06-15	0.88	0.706	0.706	1.57	1.23539	1.57814	1.11041	0.706
2020-06-16	0.91	0.706	0.706	1.66	1.21598	1.66341	1.09429	0.706
2020-06-17	0.85	0.706	0.706	1.72	1.2039	1.72553	1.11697	0.706
2020-06-18	0.88	0.706	0.706	1.75	1.19244	1.75603	1.07427	0.706
2020-06-19	0.88	0.706	0.706	1.75	1.20066	1.75271	1.01296	0.706
2020-06-20	0.97	0.706	0.706	1.7	1.215	1.70119	0.988474	0.706
2020-06-21	1.03	0.706	0.706	1.6	1.22802	1.59433	0.949061	0.706
2020-06-22	0.89	0.706	0.706	1.47	1.24727	1.45826	0.975088	0.706
2020-06-23	0.91	0.954	0.954	1.34	1.29921	1.32442	0.96359	0.954
2020-06-24	0.91	0.954	0.954	1.23	1.32173	1.21574	0.968448	0.954
2020-06-25	0.95	0.954	0.954	1.14	1.33687	1.13415	0.971878	0.954
2020-06-26	0.93	0.954	0.954	1.08	1.37045	1.07909	0.952355	0.954
2020-06-27	0.99	0.954	0.954	1.05	1.38603	1.04917	0.907467	0.954
2020-06-28	0.95	0.954	0.954	1.03	1.36778	1.03984	0.888142	0.954
2020-06-29	0.91	0.855	0.855	1.03	1.32024	1.03666	0.910944	0.855
2020-06-30	0.99	0.855	0.855	1.03	1.28046	1.03317	0.951711	0.855
2020-07-01	0.93	0.855	0.855	1.03	1.22133	1.03298	1.00937	0.855
2020-07-02	0.93	0.855	0.855	1.04	1.1826	1.04295	1.06497	0.855
2020-07-03	0.93	0.855	0.855	1.06	1.13598	1.05687	1.07407	0.855
2020-07-04	0.99	0.855	0.855	1.08	1.08256	1.08263	1.08237	0.855
2020-07-05	1.09	0.855	0.855	1.1	1.03889	1.10316	1.04031	0.855
2020-07-06	0.91	0.855	0.855	1.12	0.979111	1.11269	0.994096	0.855
2020-07-07	1.14	0.855	0.855	1.11	0.951229	1.10965	0.987963	0.855
2020-07-08	1.08	0.855	0.855	1.1	0.933888	1.09304	1.01696	0.855
2020-07-09	1.07	0.855	0.855	1.08	0.938047	1.07461	1.06171	0.855
2020-07-10	1.02	0.855	0.855	1.07	0.943806	1.06301	1.10416	0.855
2020-07-11	1.1	0.855	0.855	1.06	0.988375	1.06002	1.16778	0.855
2020-07-12	1.31	0.855	0.855	1.07	1.04384	1.06848	1.26192	0.855
2020-07-13	1.06	0.855	0.855	1.08	1.08817	1.08036	1.36676	0.855
2020-07-14	1.07	0.855	0.855	1.1	1.13759	1.09258	1.43401	0.855
2020-07-15	1.01	0.855	0.855	1.11	1.19137	1.10682	1.48657	0.855
2020-07-16	1.01	0.855	0.855	1.13	1.20559	1.12632	1.54372	0.855
2020-07-17	1	0.855	0.855	1.16	1.20231	1.15503	1.64736	0.855
2020-07-18	1.1	0.855	0.855	1.18	1.18412	1.1837	1.66969	0.855
2020-07-19	1.3	0.855	0.855	1.2	1.1259	1.20223	1.70439	0.855
2020-07-20	1.02	0.855	0.855	1.2	1.05851	1.20326	1.67037	0.855
2020-07-21	1.07	0.855	0.855	1.18	1.00286	1.18633	1.62201	0.855
2020-07-22	1.04	0.855	0.855	1.16	0.952463	1.15859	1.52899	0.855
2020-07-23	1.05	0.855	0.855	1.13	0.918148	1.12707	1.4363	0.855
2020-07-24	1.03	0.855	0.855	1.11	0.886994	1.10148	1.36489	0.855
2020-07-25	1.14	0.855	0.855	1.09	0.873506	1.08362	1.29562	0.855
2020-07-26	1.29	0.855	0.855	1.08	0.867471	1.07484	1.24184	0.855
2020-07-27	1.07	0.855	0.855	1.07	0.874469	1.07349	1.18153	0.855
2020-07-28	1.05	0.855	0.855	1.08	0.89842	1.07786	1.09569	0.855
2020-07-29	1.06	0.904	0.904	1.09	0.937417	1.089	1.03379	0.904
2020-07-30	1.05	0.904	0.904	1.1	0.974501	1.10513	0.970589	0.904
2020-07-31	1.07	0.904	0.904	1.13	1.02516	1.13017	0.894329	0.904
2020-08-01	0.65	0.904	0.904	1.15	1.07164	1.15156	0.845337	0.904
2020-08-02	1.13	0.904	0.904	1.16	1.1043	1.16262	0.808725	0.904
2020-08-03	1.06	0.904	0.904	1.17	1.12242	1.16262	0.784339	0.904
2020-08-04	1.12	0.904	0.904	1.16	1.12233	1.15296	0.778107	0.904
2020-08-05	1.12	0.904	0.904	1.14	1.10546	1.13875	0.773271	0.904
2020-08-06	1.11	0.904	0.904	1.13	1.07818	1.12889	0.766071	0.904
2020-08-07	1.07	0.904	0.904	1.12	1.04733	1.12886	0.746881	0.904
2020-08-08	1.17	0.904	0.904	1.12	1.01036	1.13298	0.754002	0.904
2020-08-09	1.37	0.904	0.904	1.13	0.975898	1.13386	0.741644	0.904
2020-08-10	1.14	0.904	0.904	1.13	0.953592	1.12806	0.752881	0.904
2020-08-11	1.17	0.904	0.904	1.12	0.932084	1.11687	0.776047	0.904
2020-08-12	1.13	0.904	0.904	1.11	0.910715	1.1035	0.792763	0.904
2020-08-13	1.13	0.904	0.904	1.1	0.900396	1.09555	0.819454	0.904
2020-08-14	1.14	0.904	0.904	1.1	0.887248	1.09641	0.854699	0.904
2020-08-15	1.1	0.904	0.904	1.11	0.901056	1.10699	0.874837	0.904
2020-08-16	1.38	0.904	0.904	1.12	0.924969	1.11895	0.917215	0.904
2020-08-17	1.18	0.904	0.904	1.12	0.953761	1.12627	0.996562	0.904
2020-08-18	1.2	0.904	0.904	1.12	0.988643	1.11921	1.062	0.904
2020-08-19	1.19	0.904	0.904	1.1	1.04082	1.10423	1.16184	0.904
2020-08-20	1.17	0.904	0.904	1.09	1.09696	1.09077	1.28352	0.904
2020-08-21	1.15	0.904	0.904	1.08	1.17193	1.08467	1.39963	0.904
2020-08-22	1.19	0.904	0.904	1.09	1.21277	1.08988	1.54067	0.904
2020-08-23	1.33	1.175	1.175	1.1	1.25486	1.10262	1.65197	0.904
2020-08-24	1.2	1.175	1.175	1.12	1.27685	1.11434	1.73808	0.904
2020-08-25	1.26	1.175	1.175	1.13	1.28924	1.12647	1.7969	0.904
2020-08-26	1.23	1.175	1.175	1.13	1.30179	1.1342	1.89288	0.904
2020-08-27	1.21	1.175	1.175	1.14	1.29557	1.14106	1.97718	0.904
2020-08-28	1.14	1.433	1.433	1.16	1.29661	1.15355	2.07414	1.102
2020-08-29	1.14	1.433	1.433	1.17	1.28557	1.16988	2.1416	1.102
2020-08-30	1	1.433	1.433	1.19	1.25047	1.18228	2.20664	1.102
2020-08-31	1.19	1.433	1.433	1.18	1.22082	1.18199	2.21872	1.102
2020-09-01	1.16	1.433	1.433	1.17	1.19428	1.16684	2.19891	1.102
2020-09-02	1.14	1.433	1.433	1.14	1.17728	1.13685	2.16007	1.433
2020-09-03	1.14	1.433	1.433	1.1	1.15747	1.10503	2.10151	1.433
2020-09-04	1.15	1.433	1.433	1.07	1.15559	1.07586	2.063	1.433
2020-09-05	1.17	1.433	1.433	1.05	1.1353	1.05385	2.03795	1.433
2020-09-06	1.14	1.433	1.433	1.03	1.11304	1.03336	2.01627	1.433
2020-09-07	1.14	1.433	1.433	1.01	1.095	1.01357	1.98654	1.433
2020-09-08	1.17	1.433	1.433	0.99	1.0683	0.987506	1.95035	1.433
2020-09-09	1.14	1.433	1.433	0.96	1.05268	0.958928	1.92058	1.433
2020-09-10	1.09	1.433	1.433	0.93	1.02829	0.931325	1.87494	1.433
2020-09-11	1.13	1.433	1.433	0.91	1.01103	0.907908	1.82055	1.433
2020-09-12	1.19	1.433	1.433	0.89	1.01516	0.891153	1.77299	1.433
2020-09-13	1.34	1.433	1.433	0.88	1.02568	0.880204	1.72017	1.433
2020-09-14	1.16	1.433	1.433	0.87	1.0446	0.871592	1.66753	1.433
2020-09-15	1.46	1.433	1.433	0.87	1.06395	0.866962	1.6082	1.433
2020-09-16	1.4	1.433	1.433	0.87	1.09842	0.870228	1.53547	1.433
2020-09-17	1.39	1.433	1.433	0.89	1.12201	0.889028	1.46426	1.433
2020-09-18	1.4	1.433	1.433	0.93	1.14024	0.93024	1.39763	1.433
2020-09-19	1.41	1.433	1.433	0.99	1.16518	0.992199	1.33881	1.433
2020-09-20	1.52	1.433	1.433	1.08	1.20309	1.07714	1.27978	1.433
2020-09-21	1.27	1.433	1.433	1.17	1.23565	1.17059	1.22372	1.433
2020-09-22	1.42	1.433	1.433	1.27	1.28561	1.26815	1.17273	1.433
2020-09-23	1.38	1.433	1.433	1.37	1.32678	1.36431	1.12742	1.433
2020-09-24	1.34	1.433	1.433	1.47	1.38312	1.46314	1.08807	1.433
2020-09-25	1.36	1.433	1.433	1.57	1.43755	1.56453	1.05253	1.433
2020-09-26	1.37	1.433	1.433	1.66	1.48015	1.65769	1.02407	1.433
2020-09-27	1.3	1.755	1.755	1.73	1.53654	1.72662	1.0005	1.755
2020-09-28	1.38	1.755	1.755	1.77	1.58507	1.76437	0.979225	1.755
2020-09-29	1.81	1.755	1.755	1.77	1.63566	1.77358	0.962393	1.755
2020-09-30	1.82	1.755	1.755	1.77	1.67943	1.76526	0.94881	1.755
2020-10-01	1.77	1.35	1.35	1.76	1.70292	1.75306	0.94041	1.755
2020-10-02	1.75	1.35	1.35	1.75	1.70563	1.74434	0.935445	1.755
2020-10-03	1.79	1.35	1.35	1.74	1.69711	1.7408	0.931303	1.755
2020-10-04	1.81	1.35	1.35	1.72	1.67146	1.73185	0.935576	1.755
2020-10-05	1.73	1.35	1.35	1.7	1.64466	1.70865	0.938835	1.755
2020-10-06	1.75	1.35	1.35	1.67	1.61268	1.6795	0.942217	1.755
2020-10-07	1.7	1.35	1.35	1.65	1.58115	1.65633	0.946225	1.755
2020-10-08	1.73	1.35	1.35	1.64	1.54903	1.64854	0.951424	1.755
2020-10-09	1.7	1.35	1.35	1.65	1.51297	1.65438	0.958368	1.755
2020-10-10	1.69	1.35	1.35	1.66	1.47966	1.66189	0.965654	1.755
2020-10-11	1.65	1.35	1.35	1.66	1.44431	1.65772	0.973745	1.08
2020-10-12	1.69	1.35	1.35	1.63	1.41157	1.63013	0.978503	1.08
2020-10-13	1.91	1.35	1.35	1.58	1.38087	1.57979	0.979633	1.08
2020-10-14	1.87	1.35	1.35	1.52	1.34977	1.5225	0.978297	1.08
2020-10-15	1.82	1.35	1.35	1.47	1.31744	1.47229	0.977176	1.08
2020-10-16	1.82	1.35	1.35	1.43	1.28317	1.43309	0.978301	1.08
2020-10-17	1.85	1.35	1.35	1.4	1.24501	1.39778	0.977434	1.08
2020-10-18	1.81	1.35	1.35	1.36	1.20712	1.35872	0.978375	1.08
2020-10-19	1.84	1.35	1.35	1.32	1.16804	1.31135	0.982765	1.08
2020-10-20	1.84	1.35	1.35	1.26	1.13519	1.25753	0.990253	1.08
2020-10-21	1.78	1.35	1.35	1.21	1.1032	1.20331	0.994391	1.08
2020-10-22	1.75	1.35	1.35	1.16	1.07592	1.15709	0.999762	1.08
2020-10-23	1.68	1.35	1.35	1.13	1.0513	1.12299	1.00848	1.08
2020-10-24	1.84	1.35	1.35	1.1	1.0292	1.09604	1.01441	1.08
2020-10-25	1.87	1.35	1.35	1.07	1.01093	1.0669	1.02354	1.08
2020-10-26	1.66	1.35	1.35	1.03	0.996115	1.03131	1.03148	1.08
2020-10-27	1.3	1.647	1.647	0.99	0.989104	0.994224	1.03827	1.318
2020-10-28	1.24	1.647	1.647	0.97	0.981145	0.968144	1.04299	1.318
2020-10-29	1.21	1.647	1.647	0.96	0.976181	0.964042	1.0444	1.318
2020-10-30	1.24	1.153	1.153	0.97	0.972443	0.981005	1.04075	0.988
2020-10-31	1.26	1.153	1.153	1	0.965995	1.00437	1.03502	0.988
2020-11-01	1.05	1.153	1.153	1.01	0.957176	1.01367	1.02403	0.988
2020-11-02	1.21	1.153	1.153	0.99	0.949595	0.995648	1.0094	0.988
2020-11-03	1.15	1.153	1.153	0.95	0.942934	0.948282	0.996509	0.988
2020-11-04	1.12	1.153	1.153	0.88	0.931882	0.884143	0.982638	0.988
2020-11-05	1.12	1.153	1.153	0.82	0.922619	0.820111	0.970278	0.988
2020-11-06	1.14	1.153	1.153	0.77	0.91045	0.771693	0.964702	0.988
2020-11-07	1.14	1.153	1.153	0.75	0.899675	0.744324	0.955017	0.988
2020-11-08	1	1.153	1.153	0.74	0.892064	0.735367	0.944232	0.988
2020-11-09	1.11	1.153	1.153	0.74	0.889511	0.738079	0.932239	0.988
2020-11-10	0.93	1.153	1.153	0.75	0.891865	0.745976	0.918951	0.988
2020-11-11	0.9	1.153	1.153	0.76	0.897683	0.756499	0.904043	0.988
2020-11-12	0.9	1.153	1.153	0.78	0.90473	0.772547	0.889378	0.988
2020-11-13	0.92	1.153	1.153	0.8	0.914602	0.797244	0.875487	0.988
2020-11-14	0.96	1.153	1.153	0.83	0.923527	0.830705	0.860987	0.988
2020-11-15	0.84	1.153	1.153	0.86	0.933039	0.865992	0.847046	0.988
2020-11-16	0.88	1.054	1.054	0.89	0.942159	0.896231	0.837501	0.988
2020-11-17	0.9	1.054	1.054	0.91	0.953547	0.913747	0.829555	0.988
2020-11-18	0.89	1.054	1.054	0.92	0.963804	0.918112	0.82458	0.988
2020-11-19	0.85	1.054	1.054	0.92	0.974785	0.918244	0.818835	0.988
2020-11-20	0.88	1.054	1.054	0.92	0.983278	0.923358	0.810133	0.988
2020-11-21	0.91	1.054	1.054	0.94	0.988297	0.938835	0.803126	0.988
2020-11-22	0.76	1.054	1.054	0.96	0.994886	0.96147	0.79563	0.988
2020-11-23	0.86	1.054	1.054	0.99	1.00115	0.984666	0.786458	0.988
2020-11-24	0.9	1.054	1.054	1.01	1.01213	1.00538	0.775552	0.988
2020-11-25	0.92	1.054	1.054	1.03	1.02663	1.02568	2.10297	0.988
2020-11-26	0.93	1.144	1.144	1.06	1.03523	1.0558	2.10297	1.107
2020-11-27	0.97	1.144	1.144	1.1	1.04243	1.0958	2.10297	1.107
2020-11-28	0.96	1.144	1.144	1.14	1.04255	1.13669	2.10507	1.107
2020-11-29	0.75	1.144	1.144	1.16	1.03885	1.16182	2.10507	1.107
2020-11-30	0.91	1.144	1.144	1.16	1.02915	1.16115	2.10963	1.107
2020-12-01	0.9	1.144	1.144	1.13	1.0196	1.13301	2.10963	1.107
2020-12-02	0.89	1.144	1.144	1.09	1.00632	1.08836	1.38283	1.107
2020-12-03	0.91	1.144	1.144	1.04	0.992318	1.04161	1.38283	1.107
2020-12-04	0.87	1.144	1.144	1	0.974238	1.00407	1.38283	1.107
2020-12-05	0.9	1.144	1.144	0.98	0.954338	0.981773	1.22807	1.107
2020-12-06	0.72	1.144	1.144	0.97	0.938229	0.971787	1.11829	1.107
2020-12-07	0.88	1.144	1.144	0.97	0.927388	0.970755	1.11829	1.107
2020-12-08	0.81	1.144	1.144	0.97	0.920808	0.971354	0.818385	1.107
2020-12-09	0.87	1.144	1.144	0.97	0.920674	0.969299	0.818385	1.107
2020-12-10	0.91	1.144	1.144	0.97	0.926631	0.966793	0.818385	1.107
2020-12-11	0.89	1.144	1.144	0.97	0.933598	0.966419	0.818385	1.107
2020-12-12	0.89	1.144	1.144	0.96	0.94005	0.964704	0.818385	1.107
2020-12-13	0.65	1.144	1.144	0.96	0.949406	0.95692	0.818385	1.107
2020-12-14	0.9	1.144	1.144	0.94	0.956474	0.94202	0.818385	1.107
2020-12-15	0.9	1.144	1.144	0.92	0.965052	0.923029	0.818385	1.107
2020-12-16	0.91	1.144	1.144	0.9	0.973138	0.906644	0.818385	1.107
2020-12-17	0.92	1.144	1.144	0.9	0.978721	0.900053	0.818385	1.107
2020-12-18	0.92	1.144	1.144	0.9	0.985095	0.90752	0.818385	1.107
2020-12-19	0.91	1.144	1.144	0.92	0.988665	0.926545	0.818385	1.107
2020-12-20	0.67	1.144	1.144	0.94	0.990308	0.947349	0.818385	1.107
2020-12-21	0.91	1.144	1.144	0.95	0.980338	0.960423	0.818385	1.107
2020-12-22	1.39	1.107	1.107	0.95	0.967543	0.961702	0.637424	0.997
2020-12-23	1.43	1.107	1.107	0.95	0.949658	0.954446	0.637424	0.997
2020-12-24	1.05	1.107	1.107	0.95	0.927672	0.95065	0.637424	0.997
2020-12-25	0.46	1.107	1.107	0.95	0.90103	0.956081	0.637424	0.997
2020-12-26	0.68	1.137	1.137	0.97	0.875996	0.966129	0.637424	1.023
2020-12-27	0.84	1.137	1.137	0.98	0.852897	0.971794	0.637424	1.023
2020-12-28	1.07	1.137	1.137	0.99	0.831655	0.964134	0.637424	1.023
2020-12-29	1.07	1.137	1.137	1	0.811593	0.942193	0.637424	1.023
2020-12-30	1.13	1.137	1.137	1	0.793875	0.911396	0.637424	1.023
2020-12-31	1.02	1.137	1.137	1	0.777945	0.880735	0.637424	1.023
2021-01-01	0.46	1.137	1.137	1	0.760501	0.85765	0.637424	1.023
2021-01-02	0.84	1.137	1.137		1.71398	0.844212	0.637424	1.023
2021-01-03	0.82	1.137	1.137		1.73122	0.838679	0.637424	1.023
2021-01-04	1.15	1.137	1.137		1.73392	0.837434	0.637424	1.023
2021-01-05	1.12	1.137	1.137		1.73736	0.836521	0.637424	1.023
2021-01-06	1.03	1.137	1.137		1.73788	0.833312	0.637424	1.023
2021-01-07	1.09	1.137	1.137		1.73788	3.13839	0.637424	1.023
2021-01-08	1.09	1.137	1.137		1.73788	3.08618	0.637424	1.023
2021-01-09	0.92	1.137	1.137		1.73788	3.16776	0.637424	1.023
2021-01-10	0.92	1.137	1.137		1.73788	3.19961	0.637424	1.023
2021-01-11	0.91	1.137	1.137		1.73788	3.21161	0.637424	1.023
2021-01-12	0.91	1.137	1.137		1.73788	3.21907	0.637424	1.023
2021-01-13	0.91	1.137	1.137		1.73788	3.21942	0.637424	1.023
2021-01-14	0.91	1.137	1.137		1.73788	3.21995	0.637424	1.023
2021-01-15	0.9	1.137	1.137		1.73788	3.21995	0.637424	1.023
2021-01-16	0.9	1.137	1.137		1.73788	3.21995	0.569834	1.023
2021-01-17	0.9	1.137	1.137		1.73788	3.2203	0.569834	1.023
2021-01-18	0.9	1.137	1.137		1.73788	3.2203	0.569834	1.023
2021-01-19	0.89	1.137	1.137		1.73788	3.2203	0.569834	1.023
2021-01-20	0.89	1.137	1.137		1.73788	3.2203	0.569834	1.023
2021-01-21	0.89	1.137	1.137		1.73788	3.2203	0.569834	1.023
2021-01-22	0.89	1.137	2.463		1.73788	3.2203	0.569834	1.137
2021-01-23	0.88	1.137	2.463		1.73788	3.2203	0.569834	1.137
2021-01-24	0.88	1.137	2.463		1.73788	3.2203	0.569834	1.137
2021-01-25	0.88	1.078	2.335		1.94101	3.2203	0.569834	1.078
2021-01-26	0.88	1.078	2.335		2.00296	3.2203	0.569834	1.078
2021-01-27	0.88	1.078	2.335		2.00296	3.2203	0.569834	1.078
2021-01-28	0.87	1.078	2.335		1.60122	3.2203	0.569834	1.078
2021-01-29	0.87	1.078	2.335		1.60122	3.2203	0.569834	1.078
2021-01-30	0.87	1.078	2.335		1.60122	2.99297	0.831255	1.078
2021-01-31	0.87	1.078	2.335		1.60122	2.71084	0.831255	1.078
2021-02-01	0.87	1.078	2.335		1.60122	2.71084	0.831255	1.078
2021-02-02	0.86	1.078	2.335		1.60122	1.73993	0.831255	1.078
2021-02-03	0.86	1.078	2.335		1.60122	1.73993	0.831255	1.078
2021-02-04	0.86	1.078	2.335		1.60122	1.73993	0.831255	1.078
2021-02-05	0.86	1.078	2.335		1.60122	1.73993	0.831255	1.078
2021-02-06	0.86	1.078	2.335		1.60122	1.73993	0.831255	1.078
2021-02-07	0.85	1.078	2.335		1.60122	1.73993	0.831255	1.078
2021-02-08	0.85	1.078	2.335		1.60122	1.73993	0.831255	1.078
2021-02-09	0.85	1.078	2.335		1.16556	1.73993	0.831255	1.078
2021-02-10	0.85	1.078	2.335		1.16556	1.73993	0.831255	1.078
2021-02-11	0.85	1.078	2.335		1.16556	1.73993	0.831255	1.078
2021-02-12	0.85	1.078	2.335		1.02713	1.73993	0.831255	1.078
2021-02-13	0.84	1.078	2.335		0.929457	1.73993	0.831255	1.078
2021-02-14	0.84	1.078	2.335		0.929457	1.26786	0.831255	1.078
2021-02-15	0.84	1.078	2.335		0.662321	1.26786	0.831255	1.078
2021-02-16	0.84	1.078	2.335		0.662321	1.26786	0.831255	1.078
2021-02-17	0.84	1.078	2.335		0.662321	1.18235	0.831255	1.078
2021-02-18	0.84	1.078	2.335		0.662321	1.11678	0.831255	1.078
2021-02-19	0.84	1.078	2.335		0.662321	1.11678	0.831255	1.078
2021-02-20	0.83	1.078	2.335		0.662321	0.810847	0.831255	1.078
2021-02-21	0.83	1.078	2.335		0.662321	0.810847	0.831255	1.078
2021-02-22	0.83	1.078	2.335		0.662321	0.810847	0.831255	1.078
2021-02-23	0.83	1.078	2.335		0.662321	0.810847	0.831255	1.078
2021-02-24	0.83	0.929	0.929		0.662321	0.810847	0.831255	0.836
2021-02-25	0.83	0.929	0.929		0.662321	0.810847	0.738656	0.836
2021-02-26	0.83	0.929	0.929		0.662321	0.810847	0.738656	0.836
2021-02-27	0.83	0.929	0.929		0.662321	0.810847	0.841274	0.836
2021-02-28	0.82	0.929	0.929		0.662321	0.810847	0.841274	0.836
2021-03-01	0.82	0.929	0.929		0.684814	0.810847	0.841274	0.836
2021-03-02	0.82	0.929	0.929		0.684814	0.810847	0.841274	0.836
2021-03-03	0.82	0.929	0.929		0.684814	0.810847	0.841274	0.836
2021-03-04	0.82	0.929	0.929		0.684814	0.810847	0.841274	0.836
2021-03-05	0.82	0.929	0.929		0.684814	0.810847	0.841274	0.836
2021-03-06	0.82	0.929	0.929		0.684814	0.667325	1.19394	0.836
2021-03-07	0.82	0.929	0.929		0.684814	0.667325	1.19394	0.836
2021-03-08	0.82	0.929	0.929		0.684814	0.667325	1.19394	0.836
2021-03-09	0.82	0.929	0.929		0.684814	0.667325	1.19394	0.836
2021-03-10	0.82	0.929	0.929		0.684814	0.667325	1.19394	0.836
2021-03-11	0.81	0.929	0.929		0.684814	0.667325	1.19394	0.836
2021-03-12	0.81	0.929	0.929		0.684814	0.667325	1.19394	0.836
2021-03-13	0.81	0.929	0.929		0.684814	0.667325	1.23741	0.836
2021-03-14	0.81	0.929	0.929		0.684814	0.667325	1.23741	0.836
2021-03-15	0.81	0.929	0.929		0.684814	0.667325	1.23741	0.836
2021-03-16	0.81	0.929	0.929		0.684814	0.667325	1.23741	0.836
2021-03-17	0.81	0.929	0.929		0.684814	0.667325	1.23741	0.836
2021-03-18	0.81	0.929	0.929		0.684814	0.667325	1.23741	0.836
2021-03-19	0.81	0.929	0.929		0.684814	0.667325	1.23741	0.836
2021-03-20	0.81	0.929	0.929		0.684814	0.667325	1.23741	0.836
2021-03-21	0.81	0.929	0.929		0.684814	0.667325	1.23741	0.836
2021-03-22	0.81	0.929	0.929		0.684814	0.667325	1.23741	0.836
2021-03-23	0.81	0.929	0.929		0.684814	0.667325	1.23741	0.836
2021-03-24	0.81	0.929	0.929		0.684814	0.667325	1.23741	0.836
2021-03-25	0.81	0.929	0.929		0.684814	0.667325	1.23741	0.836
2021-03-26	0.8	0.81	0.81		0.779716	0.667325	1.23741	0.729
2021-03-27	0.8	0.81	0.81		0.779716	0.667325	1.23741	0.729
2021-03-28	0.8	0.81	0.81		0.779716	0.667325	1.23741	0.729
2021-03-29	0.8	0.81	0.81		0.779716	0.667325	1.23741	0.729
2021-03-30	0.8	0.81	0.81		0.779716	0.667325	1.23741	0.729
2021-03-31	0.8	0.81	0.81		0.779716	0.65121	1.23741	0.729
2021-04-01	0.8	0.81	0.81		0.779716	0.65121	1.23741	0.729
2021-04-02	0.8	0.81	0.81		0.779716	0.65121	1.23741	0.729
2021-04-03	0.8	0.81	0.81		0.779716	0.65121	1.23741	0.729
2021-04-04	0.8	0.81	0.81		0.779716	0.65121	1.23741	0.729
2021-04-05	0.8	0.81	0.81		0.779716	0.65121	1.23741	0.729
2021-04-06	0.8	0.81	0.81		0.779716	0.65121	1.23741	0.729
2021-04-07	0.8	0.81	0.81		0.779716	0.65121	1.23741	0.729
2021-04-08	0.8	0.81	0.81		0.779716	0.65121	1.23741	0.729
2021-04-09	0.8	0.81	0.81		0.844471	0.65121	1.23741	0.729
2021-04-10	4.75	0.81	0.81		0.844471	0.65121	1.23741	0.729
2021-04-11	4.75	0.81	0.81		0.844471	0.65121	1.23741	0.729
2021-04-12	4.75	0.81	0.81		0.844471	0.65121	1.23741	0.729
2021-04-13	4.75	0.81	0.81		0.844471	0.65121	1.23741	0.729
2021-04-14	4.75	0.81	0.81		0.844471	0.96129	1.23741	0.729
2021-04-15	4.75	0.81	0.81		0.844471	0.96129	1.23741	0.729
2021-04-16	4.75	0.81	0.81		0.844471	0.96129	1.23741	0.729
2021-04-17	4.75	0.81	0.81		0.844471	0.96129	1.23741	0.729
2021-04-18	4.79	0.81	0.81		0.844471	0.96129	1.23741	0.729
2021-04-19	5.62	0.81	0.81		0.844471	0.96129	1.23741	0.729
2021-04-20	4.41	0.81	0.81		0.844471	0.96129	1.23741	0.729
2021-04-21	4.89	0.81	0.81		0.844471	0.96129	1.23741	0.729
2021-04-22	4.25	0.81	0.81		0.844471	0.96129	1.23741	0.729
2021-04-23	4.76	0.81	0.81		0.844471	0.96129	1.23741	0.729
2021-04-24	4.5	0.81	0.81		0.844471	0.96129	1.23741	0.729
2021-04-25	5.18	0.691	0.691		0.844471	0.96129	1.23741	0.622
2021-04-26	6.14	0.691	0.691		0.844471	0.96129	1.23741	0.622
2021-04-27	5.15	0.691	0.691		0.844471	0.96129	1.23741	0.622
2021-04-28	5.02	0.691	0.691		0.844471	0.96129	1.23741	0.622
2021-04-29	4.28	0.691	0.691		0.844471	0.96129	1.23741	0.622
2021-04-30	4.28	0.691	0.691		0.844471	0.96129	1.23741	0.622
2021-05-01	4.79	0.691	0.691		0.844471	0.96129	1.23741	0.622
2021-05-02	4.37	0.691	0.691		0.844471	0.96129	1.23741	0.622
2021-05-03	5.12	0.691	0.691		0.844471	0.96129	1.23741	0.622
2021-05-04	4.21	0.691	0.691		0.844471	0.96129	1.23741	0.622
2021-05-05	4.73	0.691	0.691		1.79525	0.96129	1.23741	0.622
2021-05-06	4.57	0.691	0.691		1.79525	0.96129	1.23741	0.622
2021-05-07	3.84	0.691	0.691		1.38078	0.96129	1.23741	0.622
2021-05-08	4.25	0.691	0.691		1.38078	0.96129	1.23741	0.622
2021-05-09	4.31	0.691	0.691		1.38078	0.96129	1.23741	0.622
2021-05-10	5.15	0.691	0.691		1.38078	1.1429	1.23741	0.622
2021-05-11	4.18	0.691	0.691		1.38078	1.1429	1.23741	0.622
2021-05-12	4.02	0.691	0.691		1.38078	1.33585	1.23741	0.622
2021-05-13	4.31	0.691	0.691		1.38078	1.33585	1.23741	0.622
2021-05-14	4.15	0.691	0.691		1.21233	1.33585	1.23741	0.622
2021-05-15	4.41	0.691	0.691		1.21233	1.33585	1.23741	0.622
2021-05-16	3.29	0.691	0.691		1.21233	1.33585	1.23741	0.622
2021-05-17	3.06	0.691	0.691		1.21233	1.33585	1.23741	0.622
2021-05-18	3.38	0.691	0.691		1.21233	1.33585	1.23741	0.622
2021-05-19	1.35	0.691	0.691		1.21233	1.65967	1.23741	0.622
2021-05-20	1.09	0.691	0.691		1.21233	1.65967	1.23741	0.622
2021-05-21	0.82	0.691	0.691		1.19485	1.65967	1.23741	0.622
2021-05-22	0.82	0.691	0.691		1.19485	1.65967	1.23741	0.622
2021-05-23	0.52	0.691	0.691		1.19485	1.65967	1.23741	0.622
2021-05-24	0.34	0.691	0.691		1.19485	1.65967	1.23741	0.622
2021-05-25	0.63	0.572	0.572		1.19485	1.65967	1.23741	0.515
2021-05-26	0.62	0.572	0.572		1.19485	1.18001	1.23741	0.515
2021-05-27	0.6	0.572	0.572		1.19485	1.18001	1.23741	0.515
2021-05-28	0.59	0.572	0.572		1.19485	1.18001	1.23741	0.515
2021-05-29	0.67	0.572	0.572		1.19485	1.18001	1.23741	0.515
2021-05-30	0.67	0.572	0.572		1.19485	1.18001	1.23741	0.515
2021-05-31	0.32	0.572	0.572		1.19485	1.18001	1.23741	0.515
2021-06-01	0.56	0.572	0.572		1.19485	1.18001	1.23741	0.515
2021-06-02	0.67	0.572	0.572		1.19485	1.18001	1.23741	0.515
2021-06-03	0.67	0.572	0.572		1.19485	1.18001	1.23741	0.515
2021-06-04	0.66	0.572	0.572		1.19485	1.18001	1.23741	0.515
2021-06-05	0.76	0.572	0.572		1.19485	1.18001	1.23741	0.515
2021-06-06	0.75	0.572	0.572		1.19485	1.18001	1.23741	0.515
2021-06-07	0.65	0.572	0.572		1.19485	1.18001	1.23741	0.515
2021-06-08	0.76	0.572	0.572		1.19485	1.18001	1.23741	0.515
2021-06-09	0.79	0.572	0.572		1.19485	1.18001	1.23741	0.515
2021-06-10	0.81	0.572	0.572		1.19485	1.18001	1.23741	0.515
2021-06-11	0.88	0.572	0.572		1.19485	1.18001	1.23741	0.515
2021-06-12	0.43	0.572	0.572		1.19485	1.18001	1.23741	0.515
2021-06-13	0.84	0.572	0.572		1.19485	1.18001	1.23741	0.515
2021-06-14	0.7	0.572	0.572		1.19485	1.18001	1.23741	0.515
2021-06-15	0.42	0.572	0.572		1.19485	1.18001	1.23741	0.515
2021-06-16	0.59	0.572	0.572		1.19485	1.18001	1.23741	0.515
2021-06-17	0.57	0.572	0.572		1.19485	1.18001	1.23741	0.515
2021-06-18	0.57	0.572	0.572		1.19485	1.18001	1.23741	0.515
2021-06-19	0.59	0.572	0.572		1.19485	1.18001	1.23741	0.515
2021-06-20	0.6	0.572	0.572		1.19485	1.18001	1.23741	0.515
2021-06-21	0.59	0.572	0.572		1.19485	1.18001	1.23741	0.515
2021-06-22	0.57	0.572	0.572		1.19485	1.18001	1.69438	0.515
2021-06-23	0.58	0.572	0.572		1.19485	1.18001	1.69438	0.515
2021-06-24	0.6	0.513	0.513		1.19485	1.18001	1.69438	0.461
2021-06-25	0.6	0.513	0.513		1.19485	1.18001	1.69438	0.461
2021-06-26	0.63	0.513	0.513		1.19485	1.18001	1.69438	0.461
2021-06-27	0.63	0.513	0.513		1.19485	1.18001	1.69438	0.461
2021-06-28	0.6	0.513	0.513		1.19485	1.18001	1.69438	0.461
2021-06-29	0.69	0.513	0.513		1.19485	1.18001	1.69438	0.461
2021-06-30	0.62	0.513	0.513		1.19485	1.18001	1.69438	0.461
2021-07-01	0.63	0.513	0.513		1.19485	1.18001	1.69438	0.461
2021-07-02	0.63	0.513	0.513		1.19485	1.18001	1.69438	0.461
2021-07-03	0.48	0.513	0.513		1.19485	1.18001	1.69438	0.461
2021-07-04	0.65	0.513	0.513		1.19485	1.18001	1.69438	0.461
2021-07-05	0.63	0.513	0.513		1.19485	1.18001	1.69438	0.461
2021-07-06	0.67	0.513	0.513		1.19485	1.18001	1.69438	0.461
2021-07-07	0.64	0.513	0.513		1.19485	1.18001	1.69438	0.461
2021-07-08	0.67	0.513	0.513		1.19485	1.18001	1.69438	0.461
2021-07-09	0.7	0.513	0.513		1.19485	1.18001	1.69438	0.461
2021-07-10	0.71	0.513	0.513		1.19485	1.18001	1.11598	0.461
2021-07-11	0.77	0.513	0.513		1.19485	1.18001	1.11598	0.461
2021-07-12	0.72	0.513	0.513		1.19485	1.18001	1.11598	0.461
2021-07-13	0.77	0.513	0.513		1.19485	1.18001	1.11598	0.461
2021-07-14	0.84	0.513	0.513		1.19485	1.18001	1.11598	0.461
2021-07-15	0.78	0.513	0.513		1.19485	1.18001	1.11598	0.461
2021-07-16	0.82	0.513	0.513		1.19485	1.18001	1.11598	0.461
2021-07-17	0.83	0.513	0.513		1.19485	1.18001	1.11598	0.461
2021-07-18	0.93	0.513	0.513		1.19485	1.18001	1.11598	0.461
2021-07-19	0.92	0.513	0.513		1.19485	1.18001	1.11598	0.461
2021-07-20	0.89	0.513	0.513		1.19485	1.18001	0.944985	0.461
2021-07-21	0.94	0.513	0.513		1.19485	1.18001	0.944985	0.461
2021-07-22	1.06	0.513	0.513		1.19485	1.18001	0.944985	0.461
2021-07-23	0.44	0.513	0.513		1.19485	1.18001	0.944985	0.461
2021-07-24	0.88	0.542	0.542		1.19485	1.18001	0.936918	0.488
2021-07-25	0.83	0.542	0.542		1.19485	1.18001	0.936918	0.488
2021-07-26	0.95	0.542	0.542		1.19485	1.18001	0.936918	0.488
2021-07-27	0.95	0.542	0.542		1.19485	1.18001	0.936918	0.488
2021-07-28	0.99	0.542	0.542		1.19485	1.18001	0.9579	0.488
2021-07-29	0.98	0.542	0.542		1.19485	1.18001	0.9579	0.488
2021-07-30	0.97	0.542	0.542		1.19485	1.18001	0.9579	0.488
2021-07-31	1.01	0.542	0.542		1.19485	1.18001	0.9579	0.488
2021-08-01	1.12	0.542	0.542		1.19485	1.18001	0.9579	0.488
2021-08-02	1.2	0.542	0.542		1.19485	1.18001	0.9579	0.488
2021-08-03	0.49	0.542	0.542		1.19485	1.18001	0.9579	0.488
2021-08-04	1.08	0.542	0.542		1.19485	1.18001	0.9579	0.488
2021-08-05	0.98	0.542	0.542		1.19485	1.18001	0.9579	0.488
2021-08-06	0.91	0.542	0.542		1.19485	1.18001	0.9579	0.488
2021-08-07	0.96	0.542	0.542		1.19485	1.18001	0.9579	0.488
2021-08-08	1.05	0.542	0.542		1.19485	1.18001	0.9579	0.488
2021-08-09	0.78	0.542	0.542		1.19485	1.18001	0.9579	0.488
2021-08-10	0.98	0.542	0.542		1.19485	1.18001	0.9579	0.488
2021-08-11	0.97	0.542	0.542		1.19485	1.18001	0.9579	0.488
2021-08-12	0.98	0.542	0.542		1.19485	1.18001	0.9579	0.488
2021-08-13	0.83	0.542	0.542		1.19485	1.18001	0.9579	0.488
2021-08-14	1.01	0.542	0.542		1.19485	1.18001	0.9579	0.488
2021-08-15	1.03	0.542	0.542		1.19485	1.18001	0.9579	0.488
2021-08-16	0.89	0.542	0.542		1.19485	1.18001	0.9579	0.488
2021-08-17	0.99	0.542	0.542		1.19485	1.18001	0.9579	0.488
2021-08-18	1.03	0.542	0.542		1.19485	1.18001	0.9579	0.488
2021-08-19	0.95	0.542	0.542		1.19485	1.18001	0.9579	0.488
2021-08-20	0.98	0.542	0.542		1.19485	1.18001	0.9579	0.488
2021-08-21	0.98	0.542	0.542		1.19485	1.18001	0.9579	0.488
2021-08-22	1.09	0.542	0.542		1.19485	1.18001	0.9579	0.488
2021-08-23	1.15	0.661	0.661		1.19485	1.18001	0.9579	0.595
2021-08-24	1	0.661	0.661		1.19485	1.18001	0.9579	0.595
2021-08-25	1.03	0.661	0.661		1.19485	1.18001	0.9579	0.595
2021-08-26	1.02	0.661	0.661		1.19485	1.18001	0.9579	0.595
2021-08-27	1.06	0.661	0.661		1.19485	1.18001	0.9579	0.595
2021-08-28	1.04	0.661	0.661		1.19485	1.18001	0.9579	0.595
2021-08-29	1.12	0.661	0.661		1.19485	1.18001	0.9579	0.595
2021-08-30	1.07	0.661	0.661		1.38894	1.18001	0.9579	0.595
2021-08-31	1.02	0.661	0.661		1.38894	1.18001	0.9579	0.595
2021-09-01	1.11	0.661	0.661		1.38894	1.18001	0.9579	0.595
2021-09-02	1.05	0.661	0.661		1.38894	1.18001	0.9579	0.595
2021-09-03	1.05	0.661	0.661		1.38894	1.18001	0.9579	0.595
2021-09-04	1.05	0.661	0.661		1.38894	1.52131	0.9579	0.595
2021-09-05	1.12	0.661	0.661		1.38894	1.52131	0.9579	0.595
2021-09-06	1.23	0.661	0.661		1.38894	1.52131	0.9579	0.595
2021-09-07	1.02	0.661	0.661		1.38894	1.52131	0.9579	0.595
2021-09-08	1.28	0.661	0.661		1.38894	1.52131	0.9579	0.595
2021-09-09	1.21	0.661	0.661		1.38894	1.52131	0.9579	0.595
2021-09-10	1.2	0.661	0.661		1.38894	1.52131	0.9579	0.595
2021-09-11	1.15	0.661	0.661		1.38894	1.52131	0.9579	0.595
2021-09-12	1.24	0.661	0.661		1.38894	1.52131	0.781134	0.595
2021-09-13	1.47	0.661	0.661		1.38894	1.52131	0.781134	0.595
2021-09-14	1.19	0.661	0.661		1.38894	1.52131	0.781134	0.595
2021-09-15	1.2	0.661	0.661		1.38894	1.52131	0.781134	0.595
2021-09-16	1.13	0.661	0.661		1.38894	1.52131		0.595
2021-09-17	1.13	0.661	0.661		1.03246	1.52131		0.595
2021-09-18	1.12	0.661	0.661		1.03246	1.52131		0.595
2021-09-19	1.23	0.661	0.661		1.03246	1.52131		0.595
2021-09-20	1.46	0.661	0.661		1.03246	1.52131		0.595
2021-09-21	1.14	0.661	0.661		1.03246	1.52131		0.595
2021-09-22	1.2	0.81	0.81		1.03246	1.07652		0.729
2021-09-23	1.17	0.81	0.81		1.03246	1.07652		0.729
2021-09-24	1.18	0.81	0.81		1.03246	1.07652		0.729
2021-09-25	1.16	0.81	0.81		1.03246	1.07652		0.729
2021-09-26	1.29	0.81	0.81		1.03246	1.07652		0.729
2021-09-27	1.45	0.81	0.81		0.961401	1.07652		0.729
2021-09-28	1.2	0.81	0.81		0.961401	1.07652		0.729
2021-09-29	1.19	0.81	0.81		0.961401	1.07652		0.729
2021-09-30	1.19	0.81	0.81		0.961401	1.07652		0.729
2021-10-01	1.19	0.81	0.81		0.927149	1.07652		0.729
2021-10-02	1.2	0.81	0.81		0.927149	1.00465		0.729
2021-10-03	0.73	0.81	0.81		0.927149	1.00465		0.729
2021-10-04	1.28	0.81	0.81		0.927149	1.00465		0.729
2021-10-05	1.19	0.81	0.81		0.962598	1.00465		0.729
2021-10-06	1.26	0.81	0.81		0.962598	0.854311		0.729
2021-10-07	1.26	0.81	0.81		0.962598	0.854311		0.729
2021-10-08	1.25	0.81	0.81		0.962598	0.854311		0.729
2021-10-09	1.21	0.81	0.81		0.962598	0.854311		0.729
2021-10-10	1.32	0.81	0.81		0.962598	0.929451		0.729
2021-10-11	1.54	0.81	0.81		0.962598	0.929451		0.729
2021-10-12	1.28	0.81	0.81		0.962598	0.929451		0.729
2021-10-13	1.32	0.81	0.81		0.962598	0.929451		0.729
2021-10-14	1.27	0.81	0.81		0.962598	0.929451		0.729
2021-10-15	1.27	0.81	0.81		0.962598	0.929451		0.729
2021-10-16	1.28	0.81	0.81		0.962598	0.929451		0.729
2021-10-17	1.24	0.81	0.81		0.962598	0.929451		0.729
2021-10-18	1.55	0.81	0.81		0.962598	0.929451		0.729
2021-10-19	1.33	0.81	0.81		0.962598	0.929451		0.729
2021-10-20	1.36	0.81	0.81		0.962598	0.929451		0.729
2021-10-21	1.34	0.81	0.81		0.962598	0.929451		0.729
2021-10-22	1.32	0.988	0.988		0.962598	0.929451		0.89
2021-10-23	1.3	0.988	0.988		0.962598	0.929451		0.89
2021-10-24	1.34	0.988	0.988		0.962598	0.929451		0.89
2021-10-25	1.5	0.988	0.988		0.962598	0.929451		0.89
2021-10-26	1.36	0.988	0.988		0.962598	0.929451		0.89
2021-10-27	1.42	0.988	0.988		0.962598	0.929451		0.89
2021-10-28	1.38	0.988	0.988		0.962598	0.929451		0.89
2021-10-29	1.37	0.988	0.988		0.962598	0.929451		0.89
2021-10-30	1.29	0.988	0.988		0.962598	0.929451		0.89
2021-10-31	1.29	0.988	0.988		0.962598	0.929451		0.89
2021-11-01	1.12	0.988	0.988		0.962598	0.929451		0.89
2021-11-02	1.34	0.988	0.988		0.962598	0.929451		0.89
2021-11-03	1.31	0.988	0.988		0.962598	0.929451		0.89
2021-11-04	1.28	0.988	0.988		0.962598	0.929451		0.89
2021-11-05	1.29	0.988	0.988		0.962598	0.929451		0.89
2021-11-06	1.3	0.988	0.988		0.962598	0.929451		0.89
2021-11-07	1.32	0.988	0.988		0.962598	0.929451		0.89
2021-11-08	1.28	0.988	0.988		0.962598	0.929451		0.89
2021-11-09	1.29	0.988	0.988		0.962598	0.929451		0.89
2021-11-10	1.32	0.988	0.988		0.962598	0.929451		0.89
2021-11-11	1.29	0.988	0.988		0.962598	0.929451		0.89
2021-11-12	1.23	0.988	0.988		0.962598	0.929451		0.89
2021-11-13	1.28	0.988	0.988		0.962598	0.929451		0.89
2021-11-14	1.34	0.988	0.988		0.962598	0.929451		0.89
2021-11-15	1.51	0.988	0.988		0.962598	0.929451		0.89
2021-11-16	1.31	0.988	0.988		0.962598	0.929451		0.89
2021-11-17	1.64	0.988	0.988		0.962598	0.929451		0.89
2021-11-18	1.58	0.988	0.988		0.962598	0.929451		0.89
2021-11-19	1.57	0.988	0.988		0.962598	0.929451		0.89
2021-11-20	1.58	0.988	0.988		0.844723	0.929451		0.89
2021-11-21	1.59	1.107	1.107		0.844723	0.929451		0.997
2021-11-22	1.72	1.107	1.107		0.844723	0.929451		0.997
2021-11-23	1.43	1.107	1.107		0.844723	0.929451		0.997
2021-11-24	1.6	1.107	1.107		0.844723	0.929451		0.997
2021-11-25	1.56	1.107	1.107		0.844723	0.902047		0.997
2021-11-26	1.52	1.107	1.107		0.844723	0.902047		0.997
2021-11-27	1.54	1.107	1.107		0.844723	0.902047		0.997
2021-11-28	1.55	1.107	1.107		0.844723	0.902047		0.997
2021-11-29	1.47	1.107	1.107		0.844723	0.902047		0.997
2021-11-30	1.56	1.107	1.107		0.844723	0.902047		0.997
2021-12-01	2.05	1.107	1.107			0.902047		0.997
2021-12-02	2.06	1.107	1.107			0.902047		0.997
2021-12-03	2.01	1.107	1.107			0.902047		0.997
2021-12-04	1.99	1.107	1.107			0.902047		0.997
2021-12-05	2.03	1.107	1.107			0.902047		0.997
2021-12-06	2.05	1.107	1.107			0.902047		0.997
2021-12-07	1.96	1.107	1.107			0.902047		0.997
2021-12-08	1.99	1.107	1.107			0.902047		0.997
2021-12-09	1.93	1.107	1.107			0.902047		0.997
2021-12-10	1.97	1.107	1.107			0.902047		0.997
2021-12-11	1.93	1.107	1.107					0.997
2021-12-12	1.93	1.107	1.107					0.997
2021-12-13	1.89	1.107	1.107					0.997
2021-12-14	1.93	1.107	1.107					0.997
2021-12-15	2.19	1.107	1.107					0.997
2021-12-16	2.15	1.107	1.107					0.997
2021-12-17	2.09	1.107	1.107					0.997
2021-12-18	2.09	1.107	1.107					0.997
2021-12-19	2.14	1.107	1.107					0.997
2021-12-20	2.09	1.107	1.107					0.997
2021-12-21	2.13	1.137	1.137					1.023
2021-12-22	2.14	1.137	1.137					1.023
2021-12-23	2.08	1.137	1.137					1.023
2021-12-24	2.05	1.137	1.137					1.023
2021-12-25	1.98	1.137	1.137					1.023
2021-12-26	2.17	1.137	1.137					1.023
2021-12-27	2.22	1.137	1.137					1.023
2021-12-28	1.98	1.137	1.137					1.023
2021-12-29	1.56	1.137	1.137					1.023
2021-12-30	1.5	1.137	1.137					1.023

### Sheet: Cases
	Expected Cases based on hospitalization (100%)									Additional 50% Reduction	Maintain Status Quo	Relax Interventions 50%
date	Expected Cases	CRW_100%-M(T)=0.7	CRW_100%_M(t)=0.35	CRW_50%-M(T)=0.7	CRW_50%_M(t)=0.35	CTC_100%_M(t)=0.7	CTC_100%_M(t)=0.35	CTC_50%_M(t)=0.7	CTC_50%_M(t)=0.35	ICL+50%	ICL	ICL-50%	IHME	LSHTM
2020-02-07		0		0		0		0			0		0
2020-02-08		0		0		0		0			0.39		0
2020-02-09		0		0		0		0			0.54		0
2020-02-10		0		0		0		0			0.7		0
2020-02-11		0		0		0		0			1.23		0
2020-02-12		0		0		0		0			1.4		0
2020-02-13		0		0		0		0			1.7		0
2020-02-14		0		0		0		0			2.44		24.5374
2020-02-15		18		16		14		22			3.27		50.9438
2020-02-16		14		11		15		7			4.77		83.3695
2020-02-17		23		19		18		11			6.51		121.902
2020-02-18		25		16		24		37			8.36		166.896
2020-02-19		57		54		45		55			11.32		202.62
2020-02-20		77		66		61		55			15.89		245.46
2020-02-21		96		80		89		64			19.34		296.669
2020-02-22		128		81		119		170			26.78		357.675
2020-02-23		192		201		134		167			36.4		430.093
2020-02-24	141.807	273		222		237		203			49.7		515.738
2020-02-25	113.445	394		282		361		376			71.36		616.63
2020-02-26	255.252	507		430		388		538			97.62		734.995
2020-02-27	141.807	645		614		575		610			132.57		873.245
2020-02-28	141.807	559		539		495		581			168.92		1033.93
2020-02-29	397.059	787		689		694		865			223.67		1219.62
2020-03-01	283.614	900		919		723		1058			300.64		1432.76
2020-03-02	368.698	999		1185		873		1186			401.94		1675.43	22.6323
2020-03-03	482.143	1119		1152		937		1258			543.39		1949.1	28.7317
2020-03-04	368.698	1269		1416		1180		1826			726.61		2254.35	35.013
2020-03-05	482.143	1508		1910		1240		2032			967.55		2590.58	55.3035
2020-03-06	680.673	1775		2251		1461		2390			1288.75		2955.72	79.2122
2020-03-07	226.891	1907		2408		1680		2709			1665.17		3345.94	200.513
2020-03-08	482.143	2204		3029		1991		3488			2171.02		3755.45	254.129
2020-03-09	822.48	2611		3892		2191		4305			2900.29		4176.37	322.869
2020-03-10	1191.18	3004		4339		2481		4635			3946.37		4598.66	365.85
2020-03-11	1389.71	3225		5098		2893		5653			5182.28		5010.44	488.663
2020-03-12	1474.79	3760		6250		3340		7093			6732.87		5398.49	639.929
2020-03-13	1559.88	4477		7594		3663		8289			8797.97		5749.21	850.603
2020-03-14	1843.49	5045		8801		4264		9721			11539.7		6049.84	1025.11
2020-03-15	1559.88	5641		10442		5115		11431			14976.6		6289.76	1247.12
2020-03-16	3403.36	6433		12427		5546		14051			18526.5		6461.49	2155.07
2020-03-17	2779.41	7502		7044		6297		8764			22469.8		6561.29	2133.27
2020-03-18	3176.47	4683		8018		3995		10262			26764.3		6589.23	2554.62
2020-03-19	3119.75	5228		9572		4675		11878			28729.5		6548.97	2825.91
2020-03-20	4055.68	5955		9871		5139		12874			28802.8		6446.98	3643.6
2020-03-21	3346.64	6126		7950		5167		10566			27783.3		6291.69	4512.8
2020-03-22	3828.78	5060		7505		4334		10773			26267.3		6092.62	5841.4
2020-03-23	4594.54	4814		8517		4307		12030			23930		5859.71	5969.89
2020-03-24	5133.41	5303		8581		4665		12562			21250.5		5602.67	7351.05
2020-03-25	5672.27	5481		7522		4602		11635			19164.8		5330.52	7837.58
2020-03-26	4679.63	4849		7211		4087		11307			17562.2		5051.2	8649.58
2020-03-27	5927.53	4540		7512		4088		12149			16163.2		4771.36	8910.91
2020-03-28	3460.09	4813		7593		4202		12437			14915.3		4496.31	9575.6
2020-03-29	3460.09	4786		7073		4210		12162			13906.4		4229.97	9360.82
2020-03-30	4651.26	4551		6613		3789		11799			12921.6		3974.93	9739.64
2020-03-31	3545.17	3791		5954		3312		10717			11631.9		3732.6	9939.79
2020-04-01	2751.05	3815		5950		3302		11109			10530.5		3503.35	9905.5
2020-04-02	2665.97	3745		5606		3312		10780			9745.82		3286.83	10022.8
2020-04-03	2127.1	3579		5216		3032		10391			9113.13		3082.23	10256.3
2020-04-04	1644.96	3160		4832		2718		9768			8548.37		2888.5	9824.37
2020-04-05	1418.07	2994		4638		2708		9629			8101.16		2704.55	9775.37
2020-04-06	2013.66	3059		4377		2619		9650			7701.52		2529.37	9404.81
2020-04-07	1616.6	2776		4179		2352		9092			7256.72		2362.11	8627.15
2020-04-08	1673.32	2557		3794		2243		8687			6874.61		2202.06	8513.32
2020-04-09	1616.6	2409		3706		2189		8614			6558.3		2048.68	7957.02
2020-04-10	1162.82	2346		3298		2048		7384			6306.47		1901.58	7501.93
2020-04-11	1219.54	2246		3242		1915		7150			6030.3		1760.52	7095.7
2020-04-12	964.286	2047		2934		1758		6782			5609.05		1625.36	6567.21
2020-04-13	765.757	1995		2798		1748		6443			5272.13		1496.1	5977.72
2020-04-14	1474.79	1848		2546		1659		5949			4931.58		1372.8	5594.35
2020-04-15	907.564	1784		2453		1557		5511			4492.07		1255.57	5117.39
2020-04-16	1077.73	1614		2307		1464		5278			4102.13		1144.58	5169
2020-04-17	907.564	1625		2048		1382		4909			3719.59		1040.01	4495.2
2020-04-18	397.059	1480		1955		1306		4672			3398.55		942.014	3938.11
2020-04-19	652.311	1390		1843		1240		4326			3113.59		850.711	3550.7
2020-04-20	652.311	1342		1842		1250		4067			2864.58		766.15	3450
2020-04-21	538.866	1268		1575		1033		3771			2631.49		688.291	3281.16
2020-04-22	595.589	1209		1458		1091		3628			2423.52		617	3127.99
2020-04-23	255.252	1062		1379		978		3388			2215.86		552.062	2584.06
2020-04-24	368.698	1099		1465		952		3077			2039.01		493.199	2448.02
2020-04-25	425.42	1017		1193		925		2967			1885.53		440.084	2203.99
2020-04-26	170.168	965		1136		811		2847			1746.82		392.354	2038.09
2020-04-27	368.698	884		1092		819		2593			1614.02		349.623	1791.48
2020-04-28	425.42	848		1059		738		2415			1491.29		311.498	1687.33
2020-04-29	311.975	802		944		751		2249			1384.29		277.581	1596.78
2020-04-30	113.445	660		746		571		1917			1287.83		247.485	1497.25
2020-05-01	198.53	656		696		568		1680			1193.03		220.838	1415.28
2020-05-02	198.53	564		683		522		1587			1100.91		197.286	1317.08
2020-05-03	198.53	547		596		489		1493			1009.42		176.501	1166.89
2020-05-04	113.445	464		533		420		1282			922.53		158.181	1050.76
2020-05-05	170.168	446		447		399		1129			851.89		142.049	1000.62
2020-05-06	85.0841	395		462		362		1024			791.41		127.859	896.662
2020-05-07	198.53	353		400		348		954			741.1		115.385	771.525
2020-05-08	85.0841	325		321		285		876			683.71		104.428	625.655
2020-05-09	56.7227	317		310		280		764			645.42		94.8087	569.755
2020-05-10	170.168	285		296		264		692			609.18		86.3675	482.021
2020-05-11	141.807	255		261		248		636			575.73		78.9633	434.287
2020-05-12	28.3614	248		263		226		645			548.95		72.4718	384.872
2020-05-13	141.807	259		256		238		613			518.47		66.7839	383.748
2020-05-14	85.0841	236		242		219		540			495.07		61.8038	355.867
2020-05-15	85.0841	219		229		211		516			477.42		57.4476	330.801
2020-05-16	85.0841	216		214		206		503			453.83		53.642	293.16
2020-05-17	141.807	195		193		197		470			438.5		50.323	297.939
2020-05-18	85.0841	194		196		181		436			427.25		47.4344	254.199
2020-05-19	56.7227	191		200		170		400			416.71		44.9278	221.313
2020-05-20	56.7227	178		171		169		352			400.4		42.761	201.89
2020-05-21	85.0841	163		170		175		376			396.1		40.8972	201.406
2020-05-22	113.445	170		174		152		347			385.4		39.3046	183.922
2020-05-23	28.3614	145		151		134		326			358.5		37.9556	148.752
2020-05-24	0	134		148		153		276			342.15		36.8266	114.104
2020-05-25	28.3614	153		130		152		266			325.54		35.8977	107.485
2020-05-26	141.807	134		133		137		278			321.24		35.1514	103.937
2020-05-27	0	125		142		122		269			310.84		34.5726	96.4422
2020-05-28	141.807	134		123		121		235			305.9		34.1483	67.1506
2020-05-29	56.7227	134		110		127		205			301.71		33.8667	64.2843
2020-05-30	85.0841	96		76		99		189			298.75		33.7176	73.7298
2020-05-31	85.0841	97		115		97		172			292.42		33.6914	70.7044
2020-06-01	0	99		99		98		166			293.12		33.7787	71.8061
2020-06-02	0	101		81		96		158			288.85		33.9701	68.9262
2020-06-03	56.7227	72		75		83		122			277.05		34.2561	60.3177
2020-06-04	85.0841	76		70		67		127			268.5		34.627	68.2421
2020-06-05	0	62		79		92		135			261.69		35.0729	58.6206
2020-06-06	0	91		62		67		109			258.54		35.5843	52.481
2020-06-07	0	73		64		72		86			251.91		36.1518	52.35
2020-06-08	28.3614	57		59		65		91			246.47		36.7664	47.1871
2020-06-09	0	57		60		61		90			238.82		37.4204	44.9901
2020-06-10	28.3614	72		59		47		84			229.29		38.1075	49.4195
2020-06-11	28.3614	59		53		75		77			226.93		38.8236	49.8311
2020-06-12	85.0841	50		53		53		65			222.34		39.5668	53.9477
2020-06-13	0	53		43		50		66			213.75		40.3383	51.058
2020-06-14	28.3614	51		48		46		67			210.25		41.1431	54.2187
2020-06-15	28.3614	41		45		54		59			205.36		41.9903	58.4266
2020-06-16	0	42		46		56		42			200.74		42.8935	59.8605
2020-06-17	56.7227	46		45		36		51			194.78		43.8707	58.3246
2020-06-18	85.0841	42		43		47		57			194.64		44.9439	62.3236
2020-06-19	141.807	40		45		65		46			190.97		46.1385	55.5467
2020-06-20	170.168	31		39		38		48			185.44		47.4827	80.2075
2020-06-21	0	51		39		39		36			183.28		49.0073	68.2898
2020-06-22	85.0841	30		41		27		54			182.25		50.7452	59.4923
2020-06-23	85.0841	54		50		58		48			182.07		52.7311	60.0377
2020-06-24	113.445	38		47		50		59			182.73		54.9993	61.6088
2020-06-25	0	49		33		41		35			180.51		57.5824	63.1875
2020-06-26	141.807	59		63		59		55			177.25		60.5074	73.8448
2020-06-27	28.3614	54		32		59		57			174.7		63.7907	62.208
2020-06-28	28.3614	39		60		42		58			176.84		67.4327	83.5576
2020-06-29	141.807	57		52		44		38			173.26		71.4151	102.381
2020-06-30	226.891	68		50		62		46			176.83		75.6994	106.891
2020-07-01	170.168	58		40		60		47			170.62		80.2256	118.532
2020-07-02	141.807	37		46		47		58			171.77		84.9122	171.997
2020-07-03	141.807	62		67		54		54			171.28		89.6555	165.13
2020-07-04	56.7227	55		43		50		50			168.02		94.3303	187.057
2020-07-05	198.53	59		44		60		50			168.25		98.7913	194.587
2020-07-06	85.0841	38		56		62		53			167.64		102.877	196.09
2020-07-07	198.53	66		40		43		53			166.44		106.422	198.556
2020-07-08	113.445	50		52		62		60			168.37		109.268	195.386
2020-07-09	311.975	49		56		46		45			170.84		111.285	167.557
2020-07-10	198.53	58		61		66		45			173.44		112.391	183.356
2020-07-11	283.614	47		43		46		65			177.8		112.564	174.22
2020-07-12	340.336	49		50		47		56			178.7		111.838	176.999
2020-07-13	141.807	60		62		47		53			183.14		110.299	180.986
2020-07-14	141.807	47		55		48		52			186.51		108.08	185.582
2020-07-15	198.53	45		50		60		51			190.95		105.329	189.903
2020-07-16	141.807	56		54		45		53			194.43		102.204	190.431
2020-07-17	170.168	57		61		46		51			195.54		98.8606	205.907
2020-07-18	170.168	48		55		60		58			192.26		95.4454	201.8
2020-07-19	28.3614	46		55		51		53			192.25		92.0895	202.109
2020-07-20	198.53	52		38		51		65			198.24		88.9078	205.646
2020-07-21	170.168	65		71		47		53			202.18		85.9975	199.6
2020-07-22	226.891	47		48		56		51			209.03		83.4393	210.447
2020-07-23	226.891	51		50		52		53			208.97		81.2977	212.872
2020-07-24	425.42	55		49		56		63			209.75		79.6239	205.449
2020-07-25	283.614	56		60		43		65			212.86		78.4588	223.573
2020-07-26	113.445	53		42		65		54			213.98		77.8378	234.445
2020-07-27	198.53	51		47		49		56			221.03		77.7928	237.795
2020-07-28	368.698	54		53		64		54			226.45		78.3547	244.052
2020-07-29	397.059	69		63		47		62			228.91		79.5571	250.898
2020-07-30	170.168	54		54		50		51			231.88		81.4396	265.569
2020-07-31	255.252	51		55		58		61			236.72		84.0462	294.995
2020-08-01	170.168	61		64		69		45			239.14		87.4275	290.019
2020-08-02	170.168	70		41		48		57			237.74		91.643	346.063
2020-08-03	141.807	65		72		68		56			229.88		96.7585	328.399
2020-08-04	56.7227	54		54		57		54			232.78		102.845	328.679
2020-08-05	198.53	58		51		69		56			232.2		109.972	328.11
2020-08-06	368.698	62		50		65		54			239.13		118.209	324.96
2020-08-07	170.168	79		59		52		58			241.28		127.616	314.025
2020-08-08	255.252	48		59		68		59			246.95		138.234	321.035
2020-08-09	198.53	69		49		74		59			249.11		150.085	274.841
2020-08-10	255.252	67		43		61		56			257.93		163.158	304.754
2020-08-11	170.168	73		63		54		49			267.45		177.406	316.182
2020-08-12	141.807	63		59		72		67			275.17		192.745
2020-08-13	283.614	59		67		62		60			284.25		208.93
2020-08-14	255.252	73		29		82		58			288.67		225.777
2020-08-15	226.891	74		50		59		55			293.55		243.032
2020-08-16	170.168	59		60		66		73			294.75		260.391
2020-08-17	283.614	66		66		70		47			303.43		277.5
2020-08-18	198.53	68		26		73		69			315.72		294.046
2020-08-19	198.53	80		57		71		57			330.85		309.619
2020-08-20	226.891	56		58		70		56			339.01		323.818
2020-08-21	255.252	61		63		62		58			348.03		336.279
2020-08-22	141.807	79		44		76		65			356.84		346.7
2020-08-23	141.807	59		66		75		77			364.37		354.863
2020-08-24	198.53	66		68		75		72			374.74		360.641
2020-08-25	170.168	68		73		80		62			392.8		363.986
2020-08-26	198.53	72		72		58		85			403.46		364.929
2020-08-27	170.168	69		87		80		102			418.02		363.583
2020-08-28	255.252	77		84		81		89			434.67		360.136
2020-08-29	56.7227	75		102		89		99			445.34		354.841
2020-08-30	198.53	91		134		89		112			457.85		347.997
2020-08-31	226.891	93		109		89		140			463.41		339.932
2020-09-01	283.614	90		137		80		125			465.15		330.982
2020-09-02	311.975	104		149		151		139			476.52		321.489
2020-09-03	340.336	131		173		145		180			485.03		311.783
2020-09-04	368.698	131		172		126		203			501.21		302.182
2020-09-05	255.252	158		194		145		171			508.19		292.988
2020-09-06	226.891	158		238		204		227			519.84		284.481
2020-09-07	397.059	182		226		184		237			530.75		276.916
2020-09-08	226.891	194		235		224		235			544.68		270.527
2020-09-09	425.42	207		297		238		297			555.91		265.53
2020-09-10	623.95	222		351		265		294			571.43		262.127
2020-09-11	453.782	231		333		264		309			578.01		260.517
2020-09-12	368.698	303		348		321		342			593.09		260.909
2020-09-13	311.975	290		400		344		399			606.52		263.541
2020-09-14	283.614	323		465		388		417			624.03		268.7
2020-09-15	283.614	329		447		384		423			650.37		276.748
2020-09-16	623.95	405		473		448		499			670.5		288.149
2020-09-17	425.42	423		575		510		540			712.69		303.502
2020-09-18	652.311	450		655		531		556			754.46		323.556
2020-09-19	340.336	489		645		556		554			797.25		349.239
2020-09-20	283.614	511		714		638		690			843.51		381.693
2020-09-21	623.95	584		736		683		797			892.16		422.308
2020-09-22	283.614	669		888		752		701			946.49		472.766
2020-09-23	482.143	659		930		822		828			995.34		535.094
2020-09-24	538.866	718		958		862		985			1046.23		611.72
2020-09-25	397.059	780		1111		1004		927			1102.49		705.491
2020-09-26	226.891	921		1198		1088		1025			1155.11		819.699
2020-09-27	567.227	1097		1638		1385		1398			1213.76		958.082
2020-09-28	567.227	1173		1605		1488		1594			1278.88		1124.77
2020-09-29	794.118	1332		1886		1762		1594			1336.88		1324.18
2020-09-30	680.673	1569		2187		1962		1803			1414.63		1560.9
2020-10-01	595.589	1779		2045		2331		1789			1553.8		1839.36
2020-10-02	822.48	1962		2157		2638		1957			1728.88		2163.55
2020-10-03	538.866	2242		2479		3011		2080			1904.84		2536.7
2020-10-04	453.782	2633		2686		3446		2282			2096.86		2960.89
2020-10-05	680.673	2942		2744		4033		2292			2314.93		3436.76
2020-10-06	1049.37	3284		2913		4528		2518			2553.93		3963.24
2020-10-07	992.648	3783		3206		5255		2600			2791.03		4537.4
2020-10-08	1503.15	4285		3367		5984		2960			3066.39		5154.32
2020-10-09	1304.62	4932		3601		6833		2954			3348.98		5807.07
2020-10-10	850.841	5572		3879		7759		3163			3651.84		6486.97
2020-10-11	1304.62	3977		4142		5477		3477			3984.7		7183.94
2020-10-12	2325.63	4510		4404		6355		3595			4336.87		7886.9
2020-10-13	1900.21	5095		4706		7220		3768			4714.46		8584.4
2020-10-14	2524.16	5250		4977		7350		4009			5148.19		9265.11
2020-10-15	2665.97	4671		5406		6501		4485			5731.7		9918.16
2020-10-16	3091.39	4808		5639		6591		4508			6365.09		10533.5
2020-10-17	3233.2	5281		6193		7344		4857			7064.1		11102.5
2020-10-18	2013.66	5224		6406		7426		5182			7799.55		11617.8
2020-10-19	4424.37	5124		6948		7026		5536			8629.18		12074.1
2020-10-20	4424.37	5106		7257		7164		5774			9544.1		12467.8
2020-10-21	3998.95	5299		7975		7391		6240			10549.7		12797.6
2020-10-22	4651.26	5475		8294		7612		6511			11664.6		13064
2020-10-23	5615.55	5322		8839		7497		6968			12838.3		13269.3
2020-10-24	4736.35	5352		9404		7437		7292			14057.3		13417
2020-10-25	5360.3	5572		10124		7735		7950			15346.5		13512.2
2020-10-26	6750	5643		10746		7855		8234			16976.5		13560.5
2020-10-27	5757.36	6814		13935		9504		10576			18760		13567.8
2020-10-28	6863.45	6893		14626		9596		11233			20344.8		13540.2
2020-10-29	6381.31	6946		15850		9671		12267			21338.3		13483.7
2020-10-30	8111.35	5439		11292		7755		9236			22007.5		13404.3
2020-10-31	4622.9	6042		13184		8651		10992			22571.3		13307.6
2020-11-01	5729	6291		14587		9022		11825			23208.3		13199.1
2020-11-02	8309.88	6025		14366		8713		12131			23887.7		13083.5
2020-11-03	7288.87	5408		12557		7866		11037			24332.6		12965.4
2020-11-04	5785.72	5485		12982		8082		11336			24865.5		12848.3
2020-11-05	5899.16	5657		13844		8296		12431			25371.6		12735.2
2020-11-06	7288.87	5487		13738		8036		12564			25894.3		12628.5
2020-11-07	6126.05	5072		13037		7587		12002			26372.8		12529.6
2020-11-08	4651.26	4972		12805		7569		12173			26892.3		12439.5
2020-11-09	7827.74	5074		13288		7648		12921			27374.2		12358.7
2020-11-10	5899.16	5013		13292		7526		12976			27565.1		12287.1
2020-11-11	6324.58	4655		12827		7304		12834			27818.5		12224.7
2020-11-12	6040.97	4600		12580		7041		12649			27638		12171.2
2020-11-13	6296.22	4599		12779		6950		13338			27198.2		12126.2
2020-11-14	4934.88	4481		12724		7026		13721			26715.8		12089.5
2020-11-15	3970.59	4322		12406		6823		13205			26380.6		12060.7
2020-11-16	7515.76	4160		11406		6649		12286			26051.8		12039.3
2020-11-17	5757.36	4126		11802		6397		12590			25537		12024.2
2020-11-18	5048.32	4165		11293		6546		12841			25045.9		12014.4
2020-11-19	4679.63	3907		11239		6355		12389			24609		12008.8
2020-11-20	5870.8	3702		10536		6156		11821			24230.1		12006
2020-11-21	2751.05	3819		10478		6144		11940			23703.7		12004.6
2020-11-22	4169.12	3707		10201		5875		12005			23275.8		12003.3
2020-11-23	6296.22	3483		9880		5900		11666			22869.9		12001.8
2020-11-24	4424.37	3534		9667		5670		11310			22210.2		12000.1
2020-11-25	4736.35	3413		9298		5721		11120			21664.3		11999.7
2020-11-26	4906.52	3703		9967		6133		12184			21320.1		11997.5
2020-11-27	5275.21	3612		9571		5992		11819			21009.5		11999.1
2020-11-28	4140.76	3564		9256		5879		11484			20833.8		12003.8
2020-11-29	3091.39	3541		9265		6054		11661			20746.7		12012.8
2020-11-30	5331.94	3694		9471		6257		11927			20543.8		12027.5
2020-12-01	4055.68	3653		9118		6108		11826			20056.4		12046.1
2020-12-02	4594.54	3590		9013		6174		11752			19629.5		12060.9
2020-12-03	4764.71	3574		8979		6250		12014			19275.5		12072.1
2020-12-04	4679.63	3786		8905		6392		11775			18990.3		12098.5
2020-12-05	3743.7	3633		8815		6267		11634			18683		12140
2020-12-06	3658.62	3615		8657		6362		12016			18436.9		12189
2020-12-07	5757.36	3674		8684		6479		12000			18071.7		12245.6
2020-12-08	4849.79	3723		8472		6470		11745			17472.9		12309.3
2020-12-09	5643.91	3706		8406		6398		11620			16966		12370.8
2020-12-10	4537.82	3661		8246		6516		11865			16507.7		12427.7
2020-12-11	4424.37	3719		8353		6599		11890			16143.1		12495.8
2020-12-12	3828.78	3657		7900		6687		11732			15898.9		12576.8
2020-12-13	3772.06	3758		8015		6545		11621			15674.6		10431.6
2020-12-14	5303.58	3783		7960		6640		11594			15367.5		12721
2020-12-15	4679.63	3627		7637		6691		11706			14766.8		10086
2020-12-16	4594.54	3721		7660		6797		11570			14399		9926.88
2020-12-17	4140.76	3747		7451		6764		11575			14136.9		9774.02
2020-12-18	4963.24	3820		7592		6575		11336			13986.4		9626.22
2020-12-19	3403.36	3589		7285		6883		11425			13859		9495.89
2020-12-20	2722.69	3789		7144		6917		11395			13716.1		9369.51
2020-12-21	4934.88	3755		7136		6897		11295			13479.8		9243.25
2020-12-22	4027.31	3495		7089		6081		11011			13026.2		9118.88
2020-12-23	4339.29	3501		6866		6111		10607			12873.5		8993.26
2020-12-24	4197.48	3386		6762		6410		10691			13408.1		8863.69
2020-12-25	3772.06	3513		6841		6152		10593			14253.7		8749.02
2020-12-26	3375	3424		6702		5863		10645			14482.4		8643.36
2020-12-27	3233.2	3303		6730		5693		10299			13822.3		8542.98
2020-12-28	5360.3	3301		6506		5849		10275			13007.6		8445
2020-12-29	3346.64	3269		6457		5684		10184			12525.4		8353
2020-12-30	3772.06	3357		6444		5432		10272			12541.5		8260
2020-12-31	3176.47	3118		6453		5438		10080			12768.9		8167
2021-01-01	2892.86	3182		6118		5333		9679			13085.7		8078
2021-01-02	3885.51	3085		6260		5197		9639			13110.8		7984
2021-01-03	2779.41	3279		6162		5058		9795			12527		7894
2021-01-04	3375	3013		6165		5036		9618			12007		7818
2021-01-05		2883		5920		4931		9264			11739.5		7744
2021-01-06		3024		5915		4905		9218			11870.2		7672
2021-01-07		3039		5906		4600		9265			12167.9		7602
2021-01-08		2850		5771		4706		9100			12457.8		7583.39
2021-01-09		2804		5695		4554		8680			12675.8		7519.03
2021-01-10		2841		5606		4469		8833			12883.9		7457.2
2021-01-11		2847		5569		4302		8832		12720.1	12889.9	13013.7	7398.79
2021-01-12		2714		5618		4352		8533		11939.6	12770	13612.4	7343.19
2021-01-13		2712		5337		4208		8248		10876.1	12635.7	14452.1	7290.37
2021-01-14		2674		5404		4088		8489		9771.94	12498	15347.5	7210.94
2021-01-15		2687		5205		4033		8157		8755.36	12360.6	16259.9	7130.1
2021-01-16		2645		5275		3864		8105		7872.7	12248.8	17202.5	7076.06
2021-01-17		2494		5113		3991		7944		7092.82	12136.4	18173.2	7023.25
2021-01-18		2661		5025		3807		7877		6417.94	12043.3	19105.1	6970.32
2021-01-19		2471		4945		3671		7552		5808.46	11939.1	20113.4	6918.76
2021-01-20		2449		4972		3591		7580		5256.82	11810.6	21124.2	6869.97
2021-01-21		2406	2815	4813	4607	3547	3600	7523	7703	4760.59	11694.7	22198.2	6822.78
2021-01-22		2842	6579	4930	10137	3960	8487	7274	16662	4327.56	11567.4	23259.8	6777.22
2021-01-23		2632	6485	4870	10325	3783	8211	7106	15988	3918.06	11464	24389.8	6732.41
2021-01-24		2457	6443	4868	9974	3710	7855	7020	16128	3557.18	11331.5	25478.5	6687.45
2021-01-25		2600	8056	4489	11690	3628	9882	6663	18634	3221.34	11220.5	26668.8	6643.11
2021-01-26		2663	12185	4536	17618	3604	15379	6503	27611	2918.15	11074	27811.9	6600.16
2021-01-27		2622	13666	4503	20030	3749	17036	6165	30458	2663	10959.4	28928.7	6558.5
2021-01-28		2473	14487	4349	20431	3603	17445	6260	31563	2408.81	10827.8	30127.4	6518.05
2021-01-29		2565	18368	4180	24850	3495	22194	5848	38079	2191.98	10712.9	31252.8	6479.65
2021-01-30		2638	24885	4156	32962	3483	30028	5731	48830	1986.75	10571.7	32362.4	6442.29
2021-01-31		2589	28337	4149	38104	3467	34153	5428	55643	1799.3	10432.9	33486.8	6403.09
2021-02-01		2454	32110	4020	41250	3543	37785	5458	60413	1630.91	10288.5	34583.9	6362.46
2021-02-02		2583	39735	3868	49711	3362	47150	5067	71186	1485.51	10155.3	35609.5	6321.63
2021-02-03		2707	50931	3809	61337	3438	59012	5145	86079	1346.07	10010.3	36588.7	6280.13
2021-02-04		2492	58409	3795	71157	3323	67694	4775	97375	1218.68	9868.25	37581.8	6237.78
2021-02-05		2511	67958	3714	79145	3435	77672	4842	108449	1103.6	9705.68	38466.2	6196.15
2021-02-06		2620	81991	3571	92863	3239	93752	4436	123541	1005.11	9553.11	39302.2	6154.54
2021-02-07		2578	100373	3502	111090	3249	112509	4499	143262	911.55	9414.9	40026.3	6109.19
2021-02-08		2518	116720	3431	126128	3234	128465	4218	158374	834.11	9251.98	40690.8	6060.83
2021-02-09		2513	134087	3378	141187	3229	147379	4148	174942	753.26	9118.56	41340.4	6012.2
2021-02-10		2619	158463	3347	160173	3170	171004	4012	192508	685.82	8958.67	41845.5	5963.29
2021-02-11		2547	185330	3257	182815	3084	197641	3846	210897	620.42	8812.69	42268.1	5913.73
2021-02-12		2489	211532	3208	203002	3168	221323	3664	226399	565.65	8645.34	42628.6	5865.86
2021-02-13		2532	236256	3005	221173	3127	244448	3618	240012	514.83	8516.79	42901.5	5819.21
2021-02-14		2599	265947	3087	239022	3099	270939	3479	250225	465.86	8356.01	43071.6	5768.98
2021-02-15		2503	295733	2998	259234	2968	296264	3296	259624	424.41	8197.63	43178.8	5715.7
2021-02-16		2476	320450	2941	273724	2993	314430	3227	261333	381.12	8045.15	43205.7	5662.01
2021-02-17		2485	340082	2835	281563	3007	326701	3140	261607	349.19	7881.67	43132.9	5607.81
2021-02-18		2616	354928	2828	286898	2933	337145	3029	253860	318.34	7734.21	42964.3	5553.07
2021-02-19		2432	362950	2742	288827	2961	337296	2869	245022	290.31	7580.78	42751.6	5500.4
2021-02-20		2450	363681	2732	283643	2883	332218	2823	231573	260.58	7430.76	42417.1	5449.48
2021-02-21		2490	353118	2520	271843	2802	318593	2751	214604	238.9	7288.44	42064.3	5394.89
2021-02-22		2550	334139	2549	256801	2871	297796	2510	195657	217.79	7118.87	41616.7	5337.1
2021-02-23		2458	311593	2486	237933	2842	273400	2547	175934	200.12	6980.99	41109.5	5279.03
2021-02-24		1873	104137	2026	85033	2156	90394	2128	62881	176.92	6843.27	40601.6	5220.58
2021-02-25		1886	98068	1952	80106	2072	84462	2035	57573	164.36	6686.62	39962.4	5161.73
2021-02-26		1976	89397	1902	72793	2150	75964	1909	51000	150.15	6543.72	39337.1	5105.33
2021-02-27		1785	70572	1832	57553	1966	59412	1807	40014	134.32	6399.57	38650.9	5051.15
2021-02-28		1556	38526	1607	32755	1673	32022	1646	22183	125.96	6255.36	37938.9	4994.63
2021-03-01		1484	25343	1474	21997	1578	20936	1484	14777	112.33	6112.07	37194.5	4935.89
2021-03-02		1498	21710	1456	19267	1581	17837	1436	12537	103.18	5960.32	36429	4876.46
2021-03-03		1359	16823	1365	14905	1417	13827	1346	9865	91.67	5818.55	35645.9	4816.12
2021-03-04		1185	10617	1227	9593	1278	8771	1241	5979	84.97	5681.17	34828.9	4755.19
2021-03-05		1113	6839	1142	6317	1190	5475	1099	3996	77.01	5545.67	34002.5	4697.08
2021-03-06		1171	5280	1103	5009	1163	4192	1120	3149	70.19	5418.25	33165.8	4641.57
2021-03-07		1056	3966	1053	3941	1039	3262	975	2357	64.63	5280.8	32299.6	4582.74
2021-03-08		928	2773	934	2716	974	2157	913	1604	59.15	5154.67	31455.2	4520.96
2021-03-09		902	1782	894	1790	893	1436	876	1054	53.11	5028.18	30608.6	4459.29
2021-03-10		857	1272	839	1370	881	1032	799	763	48.34	4897.84	29734.3	4397.65
2021-03-11		804	946	793	1043	774	738	779	557	43.37	4783.98	28892.7	4336
2021-03-12		729	680	714	763	725	529	668	432	40.48	4651.12	28087.5	4277.29
2021-03-13		682	480	686	523	664	379	640	256	36.84	4528.04	27255.3	4221.41
2021-03-14		668	311	637	379	663	229	588	193	33.19	4418.52	26417.4	4162.55
2021-03-15		601	241	625	291	550	197	612	155	30.53	4294.38	25598.6	4101.02
2021-03-16		586	177	557	211	535	120	538	122	27.87	4183.31	24785.2	4039.77
2021-03-17		542	116	513	128	516	84	482	79	25.33	4067.75	24014.3	3978.67
2021-03-18		530	69	479	108	483	54	438	63	23.26	3960.8	23231.6	3917.68
2021-03-19		479	59	479	76	407	53	475	30	20.22	3854.35	22436.7	3859.65
2021-03-20		443	56	442	59	419	25	396	26	18.92	3743.54	21701.3	3804.51
2021-03-21		413	26	408	44	377	27	360	24	17.49	3651.46	20979.9	3746.66
2021-03-22		382	30	356	29	334	19	335	25	15.57	3556.34	20253.2	3686.35
2021-03-23		378	24	373	18	329	11	311	8	14.51	3448.38	19574.8	3626.44
2021-03-24		366	13	371	16	300	3	332	9	13.65	3356.22	18907.2	3566.82
2021-03-25		302	12	306	19	277	9	287	2	12.29	3260.68	18223	3507.47
2021-03-26		271	6	269	13	245	6	228	5	11.24	3169.15	17580.8	3451.04
2021-03-27		266	6	217	6	217	7	212	1	10.65	3077.08	16922.8	3397.51
2021-03-28		215	7	251	12	191	3	215	3	9.23	2983.13	16331.6	3341.64
2021-03-29		213	3	233	9	193	6	185	1	8.54	2899.72	15701.4	3283.65
2021-03-30		198	1	163	5	160	4	175	5	7.56	2825.42	15140.2	3226.16
2021-03-31		178	7	180	7	142	4	145	4	6.57	2737.38	14580	3169.1
2021-04-01		163	5	150	5	138	5	135	2	6.95	2649.79	14032.8	3112.42
2021-04-02		144	4	152	5	137	4	130	9	5.72	2590.03	13502	3058.58
2021-04-03		138	0	137	9	113	4	122	1	5.82	2505.25	12978	3007.57
2021-04-04		133	3	112	2	101	4	87	4	5.16	2435.37	12489.1	2954.61
2021-04-05		120	4	101	3	95	9	97	4	4.49	2365.57	12007.4	2899.86
2021-04-06		107	5	114	6	102	4	92	4	4.25	2288.07	11525.5	2845.72
2021-04-07		97	4	91	2	79	3	87	5	3.75	2230.52	11096.1	2792.1
2021-04-08		94	5	103	3	88	4	66	3	3.9	2155.59	10647.6	2738.54
2021-04-09		104	0	72	10	71	5	65	6	2.89	2103.34	10259.2	2686.5
		69	6	77	4	74	4	79	4				2636.38
		75	4	81	2	61	4	60	5				2584.6
		70	2	81	6	54	2	54	3				2531.24
		70	1	61	3	61	5	38	4				2478.42
		68	8	67	6	65	4	58	4				2426.05
		52	3	51	5	53	4	56	2				2374.12
		50	4	54	2	51	3	35	3				2324.57
		56	7	51	5	51	6	31	3				2277.4
		65	2	45	4	49	2	38	7				2228.91
		42	4	40	4	45	3	42	2				2179.22
		50	6	49	8	42	9	37	6				2130.17
		52	6	40	5	42	6	23	1				2081.71
		38	5	26	4	47	1	24	3				2033.83
		43	4	34	5	44	3	33	5				1988.19
		40	3	30	4	46	6	33	7				1944.81
		34	1	27	3	35	4	20	3				1900.51
		34	2	18	3	31	4	23	5				1855.37
		30	7	29	6	36	2	23	6				1810.97
		37	3	30	6	37	4	21	4				1767.25
		26	4	23	8	20	3	15	4				1724.2
		24	6	25	11	24	5	26	3				1683.2
		26	5	12	5	33	4	24	5				1644.28
		24	8	29	2	21	4	16	3
		26	7	26	3	20	0	20	6
		21	6	17	7	27	2	9	4
		33	3	27	6	29	5	19	4
		22	6	16	6	18	4	22	5
		27	4	24	1	24	6	18	4
		20	1	17	2	25	7	15	9
		27	1	24	4	27	5	18	1
		24	1	16	5	20	4	18	1
		35	4	25	3	23	2	19	3
		14	1	14	2	19	1	16	7
		27	4	20	5	19	3	21	5
		19	2	26	10	28	4	24	2
		18	4	17	4	25	4	18	7
		23	4	28	0	20	2	13	1
		13	1	18	3	21	3	16	2
		20	3	15	3	28	3	22	2
		22	3	25	5	20	6	13	3
		16	4	23	5	20	3	19	1
		11	5	28	6	26	2	10	7
		23	8	14	1	14	4	12	7
		25	7	17	10	20	2	8	5
		13	5	21	3	16	5	14	4
		10	3	17	3	19	3	16	3
		28	7	20	5	8	2	14	6
		11	6	21	5	15	5	7	6
		20	5	11	5	19	2	14	4
		20	4	13	4	9	2	27	6
		27	8	14	4	18	4	14	7
		13	3	23	3	19	3	13	4
		12	4	11	0	11	3	9	1
		22	6	12	7	10	2	25	6
		11	3	10	3	13	5	23	5
		16	3	19	5	18	4	18	9
		17	8	20	1	18	1	16	8
		21	3	11	5	16	1	23	4
		21	5	10	4	16	3	19	4
		16	4	18	8	20	5	19	8
		15	4	8	2	16	3	13	5
		14	5	14	5	15	1	15	2
		23	3	19	8	16	2	14	4
		24	3	19	5	20	4	21	4
		13	6	26	3	17	3	12	3
		14	4	10	4	20	0	15	2
		22	7	15	4	11	1	22	5
		18	4	18	6	22	5	11	6
		22	4	24	6	21	4	15	4
		14	4	11	3	15	0	15	2
		9	2	10	9	10	8	16	1
		13	3	14	5	14	3	20	5
		23	5	15	2	21	7	14	5
		17	4	9	6	13	5	18	2
		11	2	16	3	11	5	11	4
		15	5	15	3	15	1	17	7
		17	6	13	4	18	4	20	5
		9	4	14	4	17	2	14	4
		10	3	12	4	19	3	20	3
		20	3	11	6	20	8	15	0
		19	0	12	10	17	7	22	5
		7	6	12	4	14	2	14	6
		20	6	10	5	18	1	19	5
		13	1	12	7	22	6	10	8
		16	5	11	3	6	6	9	6
		9	5	8	5	10	6	17	6
		11	7	7	3	8	6	10	8
		12	3	9	4	14	4	13	3
		18	2	16	6	13	4	19	7
		7	6	11	5	13	3	19	5
		15	6	14	8	13	2	14	4
		8	8	13	3	12	3	11	2
		19	4	15	2	21	4	15	6
		12	3	14	6	15	3	15	3
		14	5	11	4	16	5	14	3
		11	7	11	6	15	2	14	4
		19	4	20	3	15	5	11	4
		6	3	9	6	13	5	18	5
		16	2	13	5	16	4	27	2
		16	7	13	7	12	9	26	7
		17	5	11	5	16	4	13	6
		22	3	6	5	15	4	11	1
		11	4	17	4	13	2	19	4
		22	4	17	2	16	7	20	6
		14	6	8	5	15	6	13	5
		17	5	13	8	17	5	10	6
		23	2	17	2	18	7	27	2
		16	6	12	5	11	5	8	6
		12	4	14	3	17	6	12	2
		21	5	18	6	24	4	11	4
		10	6	14	4	19	6	17	2
		16	5	12	4	19	5	18	5
		13	4	16	2	14	5	13	5
		17	4	19	7	14	2	10	2
		8	1	16	7	21	2	15	4
		19	3	12	5	9	2	17	1
		19	4	17	2	12	2	15	1
		20	5	17	4	8	3	14	4
		16	5	14	5	16	2	14	5
		16	3	7	6	19	4	20	3
		14	2	14	4	11	7	13	4
		19	4	18	5	12	5	25	7
		15	1	11	7	10	5	9	0
		14	3	9	3	17	4	14	5
		10	1	16	6	17	8	14	3
		18	3	11	3	17	7	17	3
		21	4	11	5	18	4	20	4
		15	5	12	6	10	6	15	1
		12	3	12	1	21	1	14	4
		15	5	14	5	11	4	14	4
		16	3	14	7	15	6	21	2
		17	8	9	1	10	5	17	3
		20	7	22	5	18	5	21	4
		14	3	11	5	22	6	12	3
		21	3	13	5	13	2	12	2
		29	7	12	4	8	3	24	3
		14	4	16	1	21	7	18	1
		27	3	6	2	14	7	11	8
		17	6	10	3	17	4	22	2
		12	6	18	4	12	5	17	3
		23	7	15	2	21	7	26	4
		19	7	16	2	10	3	18	5
		17	7	11	3	18	4	7	3
		29	4	19	6	22	4	20	3
		23	2	14	6	11	3	14	4
		16	7	18	5	16	3	19	4
		20	4	24	5	15	8	9	4
		23	4	19	10	7	8	12	3
		20	8	14	2	11	5	18	3
		11	5	15	6	18	2	15	4
		21	2	28	2	18	4	15	3
		22	3	20	6	13	4	8	5
		15	1	23	6	16	5	14	2
		20	0	15	4	11	5	19	5
		19	5	19	5	15	2	14	3
		9	1	29	1	14	4	17	6
		15	5	23	3	17	6	16	7
		26	4	16	5	14	5	20	3
		14	4	12	1	19	7	19	2
		22	4	23	5	20	8	15	8
		7	6	25	6	24	7	24	1
		20	0	12	4	9	5	17	4
		9	5	26	5	24	7	20	1
		28	5	22	3	20	3	6	3
		15	4	25	5	15	4	22	4
		22	2	16	7	29	2	19	3
		11	4	14	5	21	5	19	6
		20	3	32	4	18	3	13	3
		24	5	19	3	22	4	11	3
		19	2	13	10	28	6	19	1
		13	4	11	2	15	4	23	5
		24	5	24	7	21	5	16	2
		20	8	19	3	19	5	12	1
		30	2	19	2	27	3	24	4
		20	5	16	4	22	5	21	5
		32	4	7	4	26	5	31	1
		17	8	29	2	19	3	19	2
		35	6	25	2	24	2	21	5
		21	3	24	1	30	2	25	3
		27	6	8	6	27	3	26	3
		27	5	24	3	21	5	33	3
		31	4	27	9	30	2	19	3
		38	4	25	3	27	3	29	1
		18	3	11	4	32	4	21	8
		31	4	35	5	23	6	26	4
		27	8	22	5	28	6	34	2
		41	2	23	5	27	2	31	3
		14	7	21	4	35	2	25	10
		31	9	29	3	30	3	23	7
		31	6	36	4	23	3	25	9
		31	4	18	3	34	5	28	8
		25	5	17	5	27	4	35	1
		30	6	34	1	27	5	22	6
		30	6	21	4	27	4	27	4
		20	6	25	4	27	3	29	6
		41	4	26	6	31	2	33	3
		28	4	30	3	24	5	34	1
		36	7	31	7	26	3	14	7
		25	5	27	7	26	4	25	7
		37	2	33	1	27	8	27	4
		33	5	30	2	31	4	34	1
		31	7	42	2	34	2	14	2
		37	8	39	2	27	5	18	3
		26	8	36	4	31	4	25	1
		43	5	36	5	38	2	23	6
		32	3	42	4	39	4	24	5
		35	7	28	7	28	2	21	6
		21	3	28	2	24	4	26	5
		38	3	35	1	45	4	32	3
		38	8	33	2	26	1	26	8
		33	6	39	6	36	6	24	6
		25	1	30	6	32	4	27	8
		33	6	40	5	35	5	35	4
		32	2	29	5	40	5	24	9
		28	4	43	6	34	3	29	2
		40	6	24	6	40	8	24	3
		33	4	39	9	41	5	43	6
		34	8	29	2	34	4	22	3
		30	5	39	4	41	6	27	3
		37	4	33	4	31	3	34	2
		34	4	39	4	39	6	41	4
		44	8	38	10	29	2	28	4
		28	9	38	1	42	4	42	2
		38	3	35	0	42	8	28	3
		45	4	32	5	34	2	41	6
		42	7	40	6	36	4	39	3
		29	8	60	5	57	4	49	4
		43	6	42	0	43	3	33	9
		52	7	36	2	30	5	43	6
		46	5	38	6	46	3	45	8
		42	5	52	7	52	5	46	5
		47	1	54	5	39	8	44	7
		61	6	46	4	31	6	47	7
		34	8	45	4	51	2	43	6
		49	1	54	3	48	6	34	4
		59	1	54	6	45	7	41	5
		60	3	54	5	45	4	48	7
		48	5	52	3	51	6	40	8
		48	6	58	0	49	4	40	6
		57	4	48	5	54	3	38	5
		43	5	52	2	51	4	50	4
		56	7	56	2	55	6	44	7
		53	3	74	9	58	1	42	8
		54	4	54	4	55	3	45	5
		55	4	55	4	49	7	44	5
		56	4	54	6	55	5	42	5
		57	8	73	6	49	2	45	4
		59	2	63	6	50	2	50	1
		69	4	63	1	62	3	50	2
		54	3	64	3	51	5	46	2
		56	2	69	4	57	3	56	8
		59	3	70	6	43	7	46	2
		61	4	51	4	56	5	58	4
		63	4	73	5	48	3	51	3
		53	5	60	2	46	5	62	3
		61	9	66	2	55	7	51	3
		51	4	66	6	53	3	54	3
		82	3	64	5	49	6	58	4
		54	6	76	5	59	2	63	7
		73	4	72	4	60	1	66	5
		64	2	74	3	63	2	53	5
		65	4	74	6	52	4	72	3
		86	6	74	1	69	9	64	3
		58	1	71	4	65	7	66	3
		61	6	71	3	70	4	54	4

### Sheet: Hospitalizations
	Expected Cases based on hospitalization (100%)									Additional 50% Reduction	Maintain Status Quo	Relax Interventions 50%
date	Observed Hospitalizations	CRW_100%-M(T)=0.7	CRW_100%_M(t)=0.35	CRW_50%_M(t)=0.7	CRW_50%_M(t)=0.35	CTC_100%_M(t)=0.7	CTC_100%_M(t)=0.35	CTC_50%_M(t)=0.7	CTC_50%_M(t)=0.35	ICL+50%	ICL	ICL-50%	IHME
2020-02-07		0		0		0		0			0		0
2020-02-08		0		0		0		0			0		0
2020-02-09		0		0		0		0			0		0
2020-02-10		0		0		0		0			0		0
2020-02-11		0		0		0		0			0		0
2020-02-12		0		0		0		0			0.01		0
2020-02-13		0		0		0		0			0.02		0
2020-02-14		0		0		0		0			0.04		0
2020-02-15		0.600256		0.686007		0.639308		0.611512			0.04		0
2020-02-16		0.47163		0.47163		0.41694		0.194572			0.05		0
2020-02-17		0.643132		0.814634		0.250164		0.305756			0.05		0
2020-02-18		0.514506		0.686007		0.500328		1.02845			0.12		0
2020-02-19		2.14377		2.31528		2.0847		1.52878			0.18		0
2020-02-20		2.35815		2.82978		1.86233		1.52878			0.29		0
2020-02-21		2.65828		3.43004		1.50098		1.77894			0.39		0
2020-02-22		3.85879		3.47291		3.05756		4.72532			0.42		0
2020-02-23		6.68857		8.61797		6.3097		4.64193			0.61		0
2020-02-24	5	9.17535		9.51835		6.14292		5.64259			0.99		0
2020-02-25	4	10.6331		12.0909		7.89407		10.4513			1.27		0
2020-02-26	9	16.8501		18.4364		12.7584		14.9543			1.67		0
2020-02-27	5	22.3381		26.3255		20.5968		16.9556			2.4		0
2020-02-28	5	19.1653		23.1099		12.7862		16.1495			3.33		0
2020-02-29	14	22.2952		29.5412		17.7894		24.0436			4.29		0.736127
2020-03-01	10	28.3836		39.4026		22.626		29.4082			5.76		1.61869
2020-03-02	13	35.4151		50.8074		27.6292		32.9661			7.93		2.67668
2020-03-03	17	35.1579		49.3925		28.3797		34.9674			10.25		3.94455
2020-03-04	13	42.1037		60.7117		30.7424		50.7555			13.16		5.46312
2020-03-05	17	49.0495		81.8921		39.2758		56.4815			17.02		7.28064
2020-03-06	24	57.9248		96.5127		45.8634		66.4325			22.66		23.8567
2020-03-07	8	60.1114		103.244		50.144		75.2994			29.41		24.4478
2020-03-08	17	70.7016		129.87		54.2578		96.9525			38.34		26.3877
2020-03-09	29	87.3802		166.871		67.6277		119.662			50.9		29.9979
2020-03-10	42	95.3122		186.037		75.216		128.835			66.58		33.5696
2020-03-11	49	103.244		218.579		84.6945		157.131			87.89		38.9998
2020-03-12	52	123.31		267.972		96.8135		197.157			117.28		44.6822
2020-03-13	55	145.691		325.596		111.962		230.401			152.22		50.9509
2020-03-14	65	167.557		377.347		130.836		270.205			200.05		61.7766
2020-03-15	55	177.719		447.706		145.095		317.736			265.01		71.8011
2020-03-16	120	208.289		532.813		162.885		390.562			347.21		81.5281
2020-03-17	98	252.022		302.015		191.959		243.604			453.55		91.0203
2020-03-18	112	149.85		343.775		119.328		285.243			589.34		101.403
2020-03-19	110	172.059		410.404		135.394		330.161			752.37		111.05
2020-03-20	143	190.839		423.224		154.351		357.846			940.55		123.308
2020-03-21	118	203.916		340.86		154.073		293.693			1149.63		130.279
2020-03-22	135	164.299		321.78		127.278		299.446			1367.74		139.245
2020-03-23	162	158.682		365.17		127.917		334.386			1584.9		155.671
2020-03-24	181	175.318		367.914		139.091		349.174			1788.33		175.338
2020-03-25	200	175.918		322.509		137.09		323.407			1967.47		195.655
2020-03-26	165	157.181		309.175		122.163		314.29			2116.1		216.169
2020-03-27	209	149.807		322.08		118.467		337.694			2226.78		236.358
2020-03-28	122	161.469		325.553		125.666		345.699			2310.23		255.663
2020-03-29	122	157.653		303.258		120.607		338.055			2365.55		273.53
2020-03-30	164	145.734		283.535		116.465		327.965			2388.66		289.447
2020-03-31	125	127.383		255.281		96.1464		297.89			2385.51		302.991
2020-04-01	97	125.025		255.109		98.6203		308.786			2368.77		313.848
2020-04-02	94	124.253		240.36		95.9796		299.641			2327.91		321.831
2020-04-03	75	117.436		223.638		90.1703		288.828			2269.77		326.881
2020-04-04	58	103.801		207.174		82.2762		271.511			2199.32		329.051
2020-04-05	50	104.488		198.856		77.6621		267.648			2123.92		328.495
2020-04-06	71	97.6703		187.666		75.3828		268.232			2039.16		325.438
2020-04-07	57	90.3386		179.177		71.9639		252.721			1949.31		320.154
2020-04-08	59	85.9224		162.67		67.3497		241.464			1861.72		312.95
2020-04-09	57	82.3638		158.896		64.0142		239.435			1772.84		304.147
2020-04-10	41	78.8051		141.403		58.7608		205.246			1683.01		294.067
2020-04-11	43	73.2313		139.002		56.7595		198.741			1598.54		283.018
2020-04-12	34	70.2729		125.797		54.8415		188.513			1519.4		271.289
2020-04-13	27	64.1846		119.966		50.2274		179.09			1444.28		259.137
2020-04-14	52	63.3271		109.161		47.7813		165.358			1370.46		246.779
2020-04-15	32	59.1253		105.174		45.6689		153.184			1296.89		234.392
2020-04-16	38	58.4393		98.9137		42.111		146.707			1226.27		222.115
2020-04-17	32	52.8654		87.8089		41.4161		136.451			1158.67		210.051
2020-04-18	14	50.1643		83.8215		39.1924		129.863			1095.94		198.276
2020-04-19	23	46.3484		79.0195		35.4677		120.246			1035.43		186.84
2020-04-20	23	48.2349		78.9766		34.9674		113.046			975.32		175.778
2020-04-21	19	41.4177		67.5289		32.7159		104.819			916.42		165.109
2020-04-22	21	40.9032		62.5124		31.3539		100.844			859.65		154.841
2020-04-23	9	38.545		59.1253		28.0184		94.1729			807.52		144.974
2020-04-24	13	36.7871		62.8126		27.5181		85.5283			754.56		135.503
2020-04-25	15	35.3723		51.1504		26.7954		82.4708			707.1		126.42
2020-04-26	6	31.4277		48.7065		25.1276		79.1353			662.43		117.713
2020-04-27	13	31.7278		46.82		23.1819		72.0751			614		109.373
2020-04-28	15	30.6131		45.4051		22.2924		67.1274			570.74		101.394
2020-04-29	11	27.1402		40.4744		20.3189		62.5132			530.95		93.771
2020-04-30	4	21.9522		31.9851		18.0952		53.285			494.38		86.5029
2020-05-01	7	21.9951		29.8413		15.3434		46.6973			459.34		79.5911
2020-05-02	7	19.9371		29.2839		15.538		44.1123			426.56		73.0378
2020-05-03	7	18.8652		25.5538		13.9536		41.4994			398.73		66.8457
2020-05-04	4	17.1502		22.8526		12.9529		35.6345			369.39		61.0167
2020-05-05	6	14.4919		19.1653		11.1184		31.3817			344.36		55.5511
2020-05-06	3	14.3633		19.8085		10.2845		28.4631			320.33		50.4471
2020-05-07	7	13.9345		17.1502		9.70081		26.5174			298.53		45.7004
2020-05-08	3	12.0051		13.763		8.44999		24.3493			274.99		41.3041
2020-05-09	2	10.4616		13.2914		8.3666		21.2362			254.54		37.2488
2020-05-10	6	10.2901		12.6911		7.6439		19.2348			237.03		33.5233
2020-05-11	5	9.90423		11.1905		6.64325		17.6783			220.69		30.1143
2020-05-12	1	9.94711		11.2762		6.61545		17.9284			203.6		27.0072
2020-05-13	5	9.64698		10.9761		7.08798		17.039			190.59		24.186
2020-05-14	3	8.10346		10.3759		6.00394		15.0098			177.61		21.6339
2020-05-15	3	8.57509		9.81848		5.80937		14.3427			164.76		19.3333
2020-05-16	3	7.71758		9.17535		5.86496		13.9814			154.2		17.2662
2020-05-17	5	6.94583		8.27496		5.47581		13.0641			144.39		15.4145
2020-05-18	3	7.20308		8.40359		4.64193		12.1191			133.45		13.7606
2020-05-19	2	7.07445		8.57509		5.42022		11.1184			124.59		12.287
2020-05-20	2	6.73145		7.3317		4.61414		9.7842			116.85		10.9773
2020-05-21	3	6.47419		7.28883		4.83651		10.4513			109.46		9.81567
2020-05-22	4	6.51707		7.46033		3.61348		9.64522			102.62		8.78736
2020-05-23	1	4.50192		6.47419		4.47516		9.0615			97.77		7.87864
2020-05-24	0	5.74531		6.34557		3.94703		7.6717			92.26		7.07683
2020-05-25	1	6.17407		5.57381		3.91924		7.39374			87.56		6.37029
2020-05-26	5	4.80205		5.70244		3.72467		7.72729			82.12		5.7484
2020-05-27	0	4.58767		6.08832		3.33552		7.47713			76.93		5.20156
2020-05-28	5	4.97355		5.27368		3.16875		6.53206			72.64		4.72112
2020-05-29	2	4.67343		4.7163		3.44671		5.69818			69.49		4.29935
2020-05-30	3	3.64441		3.25854		3.16875		5.25345			66.97		3.92935
2020-05-31	3	3.68729		4.93068		2.72401		4.78091			64.43		3.605
2020-06-01	0	3.73017		4.24467		2.36266		4.61414			61.39		3.32089
2020-06-02	0	3.60154		3.47291		2.55723		4.39177			59.53		3.07226
2020-06-03	2	3.04416		3.21566		2.58503		3.39111			57.28		2.85488
2020-06-04	3	3.04416		3.00128		2.30707		3.53009			56.1		2.66509
2020-06-05	0	3.04416		3.38716		1.72335		3.75246			54.3		2.49964
2020-06-06	0	2.57253		2.65828		2.19589		3.02977			52.85		2.35574
2020-06-07	0	2.70115		2.74403		2.00131		2.39046			50.98		2.23093
2020-06-08	1	2.82978		2.52965		2.00131		2.52944			49.35		2.12308
2020-06-09	0	2.40103		2.57253		1.55658		2.50164			47.1		2.03034
2020-06-10	1	2.1009		2.52965		1.72335		2.33487			45.51		1.9511
2020-06-11	1	2.65828		2.2724		1.63996		2.14029			43.92		1.88392
2020-06-12	3	2.01515		2.2724		1.50098		1.80674			42.4		1.82755
2020-06-13	0	1.84364		1.84364		1.4176		1.83454			41.77		1.78085
2020-06-14	1	1.88652		2.05802		1.4176		1.86233			41.15		1.74281
2020-06-15	1	1.97227		1.9294		1.16743		1.63996			39.99		1.71253
2020-06-16	0	1.32914		1.97227		1.19523		1.16743			37.64		1.68918
2020-06-17	2	2.22952		1.9294		1.4176		1.4176			36.18		1.67199
2020-06-18	3	1.75789		1.84364		1.11184		1.58437			35.32		1.66028
2020-06-19	5	1.67214		1.9294		1.52878		1.27862			34.76		1.65339
2020-06-20	6	1.45777		1.67214		0.861676		1.33421			34.29		1.65072
2020-06-21	0	1.88652		1.67214		1.25082		1.00066			33.66		1.65171
2020-06-22	3	1.32914		1.75789		1.22302		1.50098			32.46		1.65586
2020-06-23	3	2.2724		2.14377		1.33421		1.33421			31.46		1.66274
2020-06-24	4	2.31528		2.01515		1.30641		1.63996			30.03		1.67201
2020-06-25	0	1.67214		1.41489		1.02845		0.97286			29.71		1.68344
2020-06-26	5	1.75789		2.70115		1.27862		1.52878			28.61		1.69693
2020-06-27	1	2.01515		1.37201		1.52878		1.58437			28.32		1.71245
2020-06-28	1	2.4439		2.57253		1.52878		1.61217			28.18		1.73014
2020-06-29	5	1.9294		2.22952		1.27862		1.05625			27.7		1.75019
2020-06-30	8	1.97227		2.14377		1.13964		1.27862			27.21		1.77297
2020-07-01	6	2.74403		1.71502		1.47319		1.30641			26.12		1.79893
2020-07-02	5	2.14377		1.97227		1.69556		1.61217			26.19		3.99245
2020-07-03	5	2.40103		2.87266		1.33421		1.50098			26.42		4.07501
2020-07-04	2	2.35815		1.84364		1.08404		1.3898			26.18		4.78596
2020-07-05	7	2.18665		1.88652		1.4176		1.3898			25.63		5.69521
2020-07-06	3	2.57253		2.40103		1.66776		1.47319			26.2		5.67691
2020-07-07	7	2.40103		1.71502		1.52878		1.47319			25.53		5.47505
2020-07-08	4	2.31528		2.22952		1.3898		1.66776			25.35		5.52575
2020-07-09	11	2.14377		2.40103		1.44539		1.25082			25.36		5.52179
2020-07-10	7	2.6154		2.6154		1.47319		1.25082			25.56		5.59726
2020-07-11	10	2.6154		1.84364		1.77894		1.80674			25.03		6.066
2020-07-12	12	2.18665		2.14377		1.61217		1.55658			25.32		5.29677
2020-07-13	5	2.70115		2.65828		1.33421		1.47319			25.46		5.65424
2020-07-14	5	2.2724		2.35815		1.61217		1.44539			25.61		5.62629
2020-07-15	7	2.14377		2.14377		1.50098		1.4176			25.81		5.95413
2020-07-16	5	2.40103		2.31528		1.61217		1.47319			25.6		5.8666
2020-07-17	6	2.57253		2.6154		1.47319		1.4176			25.26		6.24737
2020-07-18	6	2.65828		2.35815		1.55658		1.61217			25.68		6.30148
2020-07-19	1	2.05802		2.35815		1.33421		1.47319			26.42		5.87534
2020-07-20	7	2.22952		1.62927		1.69556		1.80674			26.24		6.06616
2020-07-21	6	2.95841		3.04416		1.362		1.47319			26.2		6.54079
2020-07-22	8	2.52965		2.05802		1.61217		1.4176			26.9		6.91396
2020-07-23	8	2.18665		2.14377		1.63996		1.47319			26.35		7.03749
2020-07-24	15	2.35815		2.1009		1.44539		1.75115			26.18		7.26832
2020-07-25	10	2.1009		2.57253		1.4176		1.80674			26.63		7.28259
2020-07-26	4	2.87266		1.80077		2.02911		1.50098			26.74		8.2828
2020-07-27	7	2.31528		2.01515		1.22302		1.55658			26.8		8.08295
2020-07-28	13	2.4439		2.2724		1.63996		1.50098			27.24		7.46288
2020-07-29	14	3.25854		2.70115		2.05691		1.72335			27.3		7.37603
2020-07-30	6	2.40103		2.31528		1.66776		1.4176			27.41		7.61422
2020-07-31	9	2.6154		2.35815		1.50098		1.69556			27.45		7.10633
2020-08-01	6	2.4439		2.74403		1.50098		1.25082			28.03		7.02317
2020-08-02	6	3.21566		1.75789		1.80674		1.58437			28.95		7.27395
2020-08-03	5	2.18665		3.08703		1.72335		1.55658			29.37		7.36525
2020-08-04	2	2.48678		2.31528		1.58437		1.50098			30.18		6.92795
2020-08-05	7	3.04416		2.18665		1.50098		1.55658			29.97		6.39587
2020-08-06	13	3.12991		2.14377		1.89013		1.50098			30.26		6.58977
2020-08-07	6	2.82978		2.52965		1.94572		1.61217			30.26		6.54544
2020-08-08	9	2.70115		2.52965		1.69556		1.63996			30.63		6.63622
2020-08-09	7	3.60154		2.1009		1.77894		1.63996			31.09		6.66473
2020-08-10	9	2.48678		1.84364		1.44539		1.55658			31		6.9568
2020-08-11	6	2.18665		2.70115		2.05691		1.362			30.92		7.55892
2020-08-12	5	3.64441		2.52965		1.83454		1.86233			31.32		7.51166
2020-08-13	10	3.17278		2.87266		1.77894		1.66776			32.12		7.21225
2020-08-14	9	2.40103		1.24339		1.58437		1.61217			32.69		7.38263
2020-08-15	8	2.22952		2.14377		1.83454		1.52878			33.52		7.0431
2020-08-16	6	3.68729		2.57253		1.47319		2.02911			34.38		6.84555
2020-08-17	10	3.51579		2.82978		1.66776		1.30641			35.58		6.69989
2020-08-18	7	2.52965		1.11476		1.97352		1.91792			35.92		6.68303
2020-08-19	7	2.31528		2.4439		1.80674		1.58437			36.42		6.83649
2020-08-20	8	3.47291		2.48678		1.69556		1.55658			36.51		6.59124
2020-08-21	9	3.17278		2.70115		1.75115		1.61217			36.65		6.59963
2020-08-22	5	2.52965		1.88652		1.69556		1.80674			38.06		5.99278
2020-08-23	5	3.04416		2.82978		2.0847		2.14029			38.6		6.01538
2020-08-24	7	3.51579		2.91553		1.91792		2.00131			39.5		5.94901
2020-08-25	6	3.00128		3.12991		1.72335		1.72335			40.19		6.13787
2020-08-26	7	3.25854		3.08703		1.58437		2.36266			41.24		6.38099
2020-08-27	6	2.87266		3.73017		1.97352		2.83519			43.23		6.61598
2020-08-28	9	3.68729		3.60154		2.55723		2.47385			44.05		7.02765
2020-08-29	2	4.11604		4.3733		2.1125		2.75181			45.1		7.56828
2020-08-30	7	4.03029		5.74531		2.1125		3.11315			46.84		8.1399
2020-08-31	8	3.68729		4.67343		2.27927		3.89144			48.08		8.73494
2020-09-01	10	4.41617		5.87394		3.14095		3.4745			48.77		9.3438
2020-09-02	11	5.78819		6.38844		3.11315		3.86365			50.61		9.95506
2020-09-03	12	5.65956		7.41746		2.83519		5.00328			51.85		10.5561
2020-09-04	13	6.55995		7.37458		3.61348		5.64259			53.08		11.1337
2020-09-05	9	6.30269		8.31784		5.00328		4.75312			54.83		11.6748
2020-09-06	8	7.93196		10.2044		4.44736		6.3097			56.15		12.167
2020-09-07	14	8.27496		9.68985		4.39177		6.58766			57.02		12.5999
2020-09-08	8	9.68985		10.0757		6.08733		6.53206			58.19		12.9652
2020-09-09	15	9.94711		12.734		6.19851		8.25542			59.76		13.2574
2020-09-10	22	10.7189		15.0493		6.89341		8.17203			61.55		13.4736
2020-09-11	16	12.1766		14.2775		6.47647		8.58897			63.5		13.7541
2020-09-12	13	14.792		14.9207		8.81134		9.50624			65.27		14.0296
2020-09-13	11	13.1199		17.1502		9.0337		11.0906			67		14.4231
2020-09-14	10	15.5638		19.9371		8.78354		11.5909			68.15		14.8685
2020-09-15	10	17.1502		19.1653		10.5625		11.7577			70.24		15.0709
2020-09-16	22	19.4655		20.2801		11.9245		13.8702			70.74		15.1606
2020-09-17	15	19.2082		24.6534		12.4526		15.0098			71.78		14.9483
2020-09-18	23	23.3243		28.0834		12.5082		15.4546			73.61		14.7427
2020-09-19	12	24.6534		27.6547		15.7881		15.399			76.21		14.1688
2020-09-20	10	23.9674		30.6131		16.4552		19.1792			78.92		14.6109
2020-09-21	22	26.4113		31.5563		18.3732		22.1534			81.38		15.2531
2020-09-22	10	33.4		38.0734		19.0125		19.485			83.51		16.2991
2020-09-23	17	32.0708		39.8742		20.7636		23.0151			86.13		16.2719
2020-09-24	19	35.0721		41.0747		23.5432		27.3791			89.6		16.5263
2020-09-25	14	36.7443		47.6346		26.6842		25.7669			93.66		16.6499
2020-09-26	8	39.4883		51.3648		28.5187		28.4909			98.45		17.0404
2020-09-27	20	47.0344		70.23		33.6332		38.8588			103.73		17.2188
2020-09-28	20	50.2929		68.8151		40.193		44.3068			108.57		17.1446
2020-09-29	28	57.1101		80.8631		48.1149		44.3068			113.53		18.6213
2020-09-30	24	67.2716		93.7686		49.3101		50.1162			118.02		19.4325
2020-10-01	21	76.2754		87.6803		58.7608		49.7271			124.32		20.7121
2020-10-02	29	84.1217		92.4824		69.3789		54.3968			130.38		22.3493
2020-10-03	19	96.1268		106.288		80.2193		57.8157			136.38		24.4383
2020-10-04	16	112.891		115.163		87.4741		63.4305			144.93		25.7163
2020-10-05	24	126.14		117.65		103.512		63.7085			154.53		28.2443
2020-10-06	37	140.803		124.896		118.911		69.9904			164.85		29.9365
2020-10-07	35	162.198		137.459		133.421		72.2696			177.32		32.7978
2020-10-08	53	183.721		144.362		153.851		82.2762			189.94		36.497
2020-10-09	46	211.462		154.395		178.367		82.1094			206.02		40.1675
2020-10-10	30	238.902		166.314		202.133		87.9188			223.82		45.8048
2020-10-11	46	170.516		177.59		138.785		96.6467			242.83		51.2172
2020-10-12	82	193.368		188.824		166.137		99.9267			264		59.0032
2020-10-13	67	218.45		201.772		187.401		104.735			286.03		65.9332
2020-10-14	89	225.096		213.391		187.762		111.434			313.05		73.4052
2020-10-15	94	200.271		231.785		167.832		124.665			341.18		80.3766
2020-10-16	109	206.145		241.775		171.418		125.304			372.68		90.0496
2020-10-17	114	226.425		265.528		192.46		135.005			408.72		102.427
2020-10-18	71	223.981		274.66		191.403		144.039			448.91		114.532
2020-10-19	156	219.694		297.899		181.452		153.879			493.84		124.904
2020-10-20	156	218.922		311.147		182.648		160.494			542.31		136.541
2020-10-21	141	227.197		341.932		193.099		173.447			597.18		148.149
2020-10-22	164	234.743		355.609		200.242		180.98			655.88		159.009
2020-10-23	198	228.183		378.976		190.931		193.683			720.74		171.915
2020-10-24	167	229.469		403.201		193.933		202.689			792.4		177.771
2020-10-25	189	238.902		434.071		202.55		220.978			879.08		196.215
2020-10-26	238	241.946		460.74		202.716		228.872			968.58		220.047
2020-10-27	203	292.153		597.47		245.494		293.971			1069.82		244.828
2020-10-28	242	295.541		627.097		245.133		312.233			1184.36		270.227
2020-10-29	225	297.813		679.576		257.197		340.974			1305.59		295.887
2020-10-30	286	233.2		484.15		198.825		256.724			1433.87		321.439
2020-10-31	163	259.054		565.27		222.952		305.534			1570.27		346.518
2020-11-01	202	269.73		625.424		234.988		328.688			1717.51		370.774
2020-11-02	293	258.325		615.949		227.149		337.193			1862.83		393.878
2020-11-03	257	231.871		538.387		206.747		306.785			2007.73		415.541
2020-11-04	204	235.172		556.609		206.413		315.096			2153.25		435.521
2020-11-05	208	242.546		593.568		216.197		345.532			2297.04		453.627
2020-11-06	257	235.258		589.023		212.834		349.229			2436.29		469.73
2020-11-07	216	217.464		558.967		198.88		333.608			2571.13		483.761
2020-11-08	164	213.177		549.02		195.045		338.361			2702.9		495.709
2020-11-09	276	217.55		569.729		199.603		359.152			2821.06		505.616
2020-11-10	208	214.935		569.901		193.571		360.681			2940.16		513.565
2020-11-11	223	199.585		549.964		191.125		356.734			3052.78		519.678
2020-11-12	213	197.227		539.373		181.091		351.592			3165.87		524.098
2020-11-13	222	197.184		547.906		184.843		370.743			3269.56		526.991
2020-11-14	174	192.125		545.547		181.869		381.389			3366.67		528.533
2020-11-15	140	185.308		531.913		176.477		367.046			3452.54		528.91
2020-11-16	265	178.362		489.038		170.807		341.502			3526.6		528.313
2020-11-17	203	176.904		506.016		172.002		349.952			3588.16		526.933
2020-11-18	178	178.576		484.193		169.139		356.929			3649.32		524.959
2020-11-19	165	167.514		481.877		161.078		344.365			3695.85		522.571
2020-11-20	207	158.725		451.736		162.607		328.577			3734.65		519.936
2020-11-21	97	163.741		449.249		157.798		331.884			3761.35		517.208
2020-11-22	147	158.939		437.373		156.075		333.691			3780.62		514.523
2020-11-23	222	149.335		423.61		149.848		324.268			3788.33		511.993
2020-11-24	156	151.522		414.477		150.654		314.373			3783.83		509.713
2020-11-25	167	146.334		398.656		146.012		309.092			3774.1		507.757
2020-11-26	173	158.768		427.34		159.132		338.667			3757.99		506.178
2020-11-27	186	154.866		410.361		158.854		328.521			3736.71		505.013
2020-11-28	146	152.808		396.855		155.741		319.209			3707.97		504.279
2020-11-29	109	151.822		397.241		155.213		324.129			3679.1		503.978
2020-11-30	188	158.382		406.074		160.522		331.523			3642.28		504.096
2020-12-01	143	156.624		390.938		164.386		328.716			3608.59		504.608
2020-12-02	162	153.923		386.437		161.689		326.659			3577.07		505.474
2020-12-03	168	153.237		384.979		161.245		333.941			3541.23		506.641
2020-12-04	165	162.327		381.806		166.804		327.298			3503.41		508.043
2020-12-05	132	155.767		377.947		168.388		323.379			3469.49		509.606
2020-12-06	129	154.995		371.173		165.414		333.997			3436.36		511.242
2020-12-07	203	157.524		372.331		165.386		333.552			3404.71		512.86
2020-12-08	171	159.625		363.241		172.669		326.464			3364.21		514.363
2020-12-09	199	158.896		360.411		170.556		322.99			3319.43		515.65
2020-12-10	160	156.967		353.551		169.834		329.8			3276.05		516.623
2020-12-11	156	159.454		358.139		168.555		330.495			3232.21		517.186
2020-12-12	135	156.796		338.716		174.726		326.103			3181.77		517.251
2020-12-13	133	161.126		343.647		175.532		323.017			3138.5		516.739
2020-12-14	187	162.198		341.289		174.754		322.267			3091.98		515.589
2020-12-15	165	155.509		327.44		175.615		325.38			3044.7		513.755
2020-12-16	162	159.54		328.426		178.117		321.6			2997.55		511.215
2020-12-17	146	160.654		319.465		176.477		321.739			2948.19		507.963
2020-12-18	175	163.784		325.511		180.007		315.096			2899.34		504.017
2020-12-19	120	153.88		312.348		179.534		317.569			2846.09		499.411
2020-12-20	96	162.455		306.302		182.203		316.736			2794.46		494.198
2020-12-21	174	160.997		305.959		178.117		313.956			2747.07		488.441
2020-12-22	142	149.85		303.944		163.524		306.062			2699.15		482.215
2020-12-23	153	150.107		294.383		164.858		294.832			2655.12		475.599
2020-12-24	148	145.176		289.924		165.025		297.167			2611.03		468.681
2020-12-25	133	150.622		293.311		160.633		294.443			2570.4		461.549
2020-12-26	119	146.806		287.351		159.549		295.889			2536.34		454.292
2020-12-27	114	141.618		288.552		151.405		286.271			2504.4		446.992
2020-12-28	189	141.532		278.948		155.936		285.604			2481.8		439.728
2020-12-29	118	140.16		276.847		147.68		283.075			2458.27		432.563
2020-12-30	133	143.933		276.289		149.126		285.521			2436.94		425.542
2020-12-31	112	133.686		276.675		144.317		280.184			2411.9		418.685
2021-01-01	102	136.43		262.312		141.371		269.038			2387.13		411.996
2021-01-02	137	132.271		268.4		141.232		267.926			2368.4		405.472
2021-01-03	98	140.589		264.199		138.563		272.262			2354.1		399.383
2021-01-04	119	129.184		264.327		135.895		267.342			2334.8		393.431
2021-01-05		123.61		253.823		133.643		257.502			2316.35		387.606
2021-01-06		129.655		253.608		132.531		256.224			2294.9		381.916
2021-01-07		130.299		253.222		130.558		257.53			2275.81		376.382
2021-01-08		122.195		247.434		126.249		252.944			2255.32		371.034
2021-01-09		120.223		244.176		122.386		241.269			2236.29		365.697
2021-01-10		121.809		240.36		121.218		245.522			2223.85		360.579
2021-01-11		122.066		238.773		122.497		245.494			2215.65		355.665
2021-01-12		116.364		240.874		116.354		237.183		2207.67	2211.89	2209.66	350.934
2021-01-13		116.278		228.826		114.408		229.262		2203.23	2210.24	2209.59	346.358
2021-01-14		114.649		231.699		114.186		235.96		2197.26	2207.14	2217.07	341.902
2021-01-15		115.206		223.167		112.713		226.732		2181.79	2208.12	2235.25	337.549
2021-01-16		113.406		226.168		108.377		225.287		2159.64	2208.82	2260.45	333.298
2021-01-17		106.931		219.222		107.793		220.812		2123.27	2208.09	2295.47	329.089
2021-01-18		114.092		215.449		106.764		218.949		2073.76	2207.71	2342.77	325.006
2021-01-19		105.945		212.019		101.455		209.915		2017.76	2206.45	2401.47	321.063
2021-01-20		105.002		213.177		100.121		210.694		1953.47	2200.8	2471.95	317.258
2021-01-21		103.158	120.694	206.36	197.527	98.5925	100.066	209.109	214.113	1879.39	2192.9	2558.82	313.578
2021-01-22		121.852	282.078	211.376	434.629	110.072	235.905	202.188	463.137	1799.89	2186.44	2655.61	310.006
2021-01-23		112.848	278.047	208.804	442.689	105.152	228.233	197.518	444.403	1717.48	2180.8	2762.72	306.513
2021-01-24		105.345	276.247	208.718	427.64	103.123	218.338	195.128	448.294	1630.16	2175.29	2884.2	303.093
2021-01-25		111.476	345.405	192.468	501.214	100.844	274.68	185.205	517.951	1541.98	2168.08	3012.26	299.69
2021-01-26		114.177	522.438	194.483	755.38	100.177	427.475	180.757	767.476	1450.53	2154.95	3151.56	296.286
2021-01-27		112.419	585.936	193.068	858.796	104.207	473.533	171.362	846.611	1361.86	2141.13	3302.56	292.897
2021-01-28		106.031	621.137	186.465	875.989	100.149	484.901	174.003	877.326	1278.06	2131.13	3461.62	289.504
2021-01-29		109.976	787.537	179.219	1065.46	97.1471	616.905	162.551	1058.44	1195.52	2118	3633.1	286.092
2021-01-30		113.105	1066.96	178.19	1413.26	96.8135	834.659	159.299	1357.28	1115.36	2105.29	3807.67	282.659
2021-01-31		111.005	1214.96	177.89	1633.73	96.3688	949.317	150.877	1546.65	1037.38	2093.28	3986.02	279.255
2021-02-01		105.216	1376.73	172.359	1768.61	98.4813	1050.27	151.711	1679.24	962.82	2075.9	4170.09	275.897
2021-02-02		110.747	1703.66	165.842	2131.38	93.4502	1310.58	140.842	1978.69	892.85	2057.34	4364.07	272.568
2021-02-03		116.064	2183.69	163.313	2629.85	95.5627	1640.3	143.01	2392.65	824.01	2042.4	4564.84	269.275
2021-02-04		106.846	2504.31	162.712	3050.89	92.3662	1881.62	132.726	2706.64	759.75	2023.58	4771.17	266.022
2021-02-05		107.66	2913.73	159.239	3393.38	95.4793	2158.97	134.588	3014.45	701.28	2011.45	4984.25	262.803
2021-02-06		112.334	3515.4	153.108	3981.54	90.0313	2605.93	123.303	3433.95	646.77	1991.25	5191.81	259.598
2021-02-07		110.533	4303.54	150.15	4763.04	90.3092	3127.3	125.054	3982.11	593.81	1971.93	5402.01	256.398
2021-02-08		107.96	5004.42	147.106	5407.8	89.8923	3570.81	117.244	4402.17	546.52	1953.24	5617.62	253.21
2021-02-09		107.746	5749.04	144.833	6053.46	89.7533	4096.55	115.298	4862.69	500.4	1935.15	5839.87	250.038
2021-02-10		112.291	6794.17	143.504	6867.49	88.1134	4753.23	111.518	5350.96	460.14	1916.06	6055.1	246.878
2021-02-11		109.204	7946.11	139.645	7838.28	85.7229	5493.63	106.903	5862.1	423.12	1896.99	6274.71	243.734
2021-02-12		106.717	9069.53	137.544	8703.8	88.0578	6151.9	101.845	6292.99	388.96	1876.19	6480.72	240.603
2021-02-13		108.561	10129.6	128.841	9482.89	86.9181	6794.68	100.566	6671.38	356.07	1855.18	6686.67	237.479
2021-02-14		111.433	11402.6	132.357	10248.2	86.1398	7531.02	96.7023	6955.26	325.25	1832.48	6888.65	234.345
2021-02-15		107.317	12679.7	128.541	11114.8	82.4986	8234.96	91.6157	7216.51	298.53	1810.05	7086.76	231.183
2021-02-16		106.16	13739.4	126.097	11736	83.1935	8739.9	89.6977	7264.02	272.99	1783.34	7271.87	227.977
2021-02-17		106.546	14581.2	121.552	12072.1	83.5826	9080.99	87.2795	7271.63	250.31	1759.15	7456.11	224.718
2021-02-18		112.162	15217.7	121.252	12300.9	81.5257	9371.29	84.1941	7056.3	228.37	1738.72	7630.52	221.4
2021-02-19		104.273	15561.6	117.565	12383.6	82.304	9375.48	79.7468	6810.63	209.04	1715.77	7786.32	218.019
2021-02-20		105.045	15593	117.136	12161.3	80.1359	9234.34	78.4681	6436.81	190.75	1690.5	7940.59	214.579
2021-02-21		106.76	15140.1	108.046	11655.4	77.8844	8855.62	76.4668	5965.14	173.6	1664.89	8078.49	211.089
2021-02-22		109.332	14326.4	109.29	11010.5	79.8024	8277.54	69.768	5438.48	158.99	1640.12	8198.66	207.553
2021-02-23		105.388	13359.7	106.588	10201.5	78.9963	7599.43	70.7964	4890.26	145.5	1617.11	8316	203.982
2021-02-24		80.3057	4464.92	86.8657	3645.83	59.9282	2512.59	59.1499	1747.84	132.35	1590.07	8407.64	200.386
2021-02-25		80.8631	4204.71	83.6929	3434.58	57.5933	2347.71	56.5649	1600.3	119.67	1566.83	8490.42	196.767
2021-02-26		84.7219	3832.94	81.5491	3121.03	59.7614	2111.5	53.0626	1417.6	109.11	1541.45	8565.2	193.125
2021-02-27		76.5327	3025.81	78.5478	2467.61	54.647	1651.42	50.2274	1112.23	99.86	1515.33	8618.96	189.459
2021-02-28		66.7142	1651.82	68.9009	1404.39	46.5027	890.084	45.7522	616.599	90.67	1490.59	8655.07	185.766
2021-03-01		63.6272	1086.59	63.1984	943.132	43.8621	581.937	41.2493	410.742	81.85	1464.5	8677.86	182.042
2021-03-02		64.2274	930.826	62.4267	826.082	43.9455	495.798	39.9151	348.479	74.42	1440.42	8687.71	178.283
2021-03-03		58.2678	721.294	58.525	639.059	39.387	384.335	37.4134	274.208	68.38	1411.04	8676.05	174.495
2021-03-04		50.8074	455.209	52.6082	411.304	35.5233	243.799	34.4949	166.192	62.62	1386.07	8660.72	170.681
2021-03-05		47.7204	293.225	48.9638	270.844	33.0773	152.183	30.5478	111.073	57.23	1360.49	8633.42	166.844
2021-03-06		50.2072	226.382	47.2916	214.763	32.3268	116.521	31.1315	87.5296	52.33	1332.15	8591.89	162.987
2021-03-07		45.2765	170.044	45.1479	168.972	28.8801	90.6706	27.1011	65.5152	47.08	1307.6	8535.94	159.113
2021-03-08		39.7884	118.894	40.0457	116.45	27.0733	59.956	25.3778	44.5848	42.75	1283.94	8475.36	155.221
2021-03-09		38.6737	76.4041	38.3307	76.7471	24.8218	39.9151	24.3493	29.297	38.89	1257.64	8393.67	151.309
2021-03-10		36.7443	54.5376	35.9725	58.7394	24.4883	28.6855	22.209	21.2084	35.62	1232.4	8301.63	147.38
2021-03-11		34.4719	40.5602	34.0002	44.7191	21.5141	20.5135	21.6531	15.4824	32.58	1207.98	8206.57	143.438
2021-03-12		31.2562	29.1553	30.6131	32.714	20.1521	14.7041	18.5677	12.0079	29.71	1184.39	8098.93	139.488
2021-03-13		29.2411	20.5802	29.4126	22.4239	18.4566	10.5347	17.7894	7.11578	26.77	1161.44	7980.97	135.539
2021-03-14		28.6408	13.3343	27.3117	16.2498	18.4288	6.36529	16.3441	5.36463	23.98	1136.16	7858.03	131.6
2021-03-15		25.7682	10.333	26.7972	12.4768	15.2878	5.47581	17.0112	4.30838	22.03	1111.39	7731.91	127.677
2021-03-16		25.125	7.58896	23.8816	9.04672	14.8709	3.33552	14.9543	3.39111	20.29	1086.93	7600.51	123.783
2021-03-17		23.2385	4.97355	21.9951	5.48806	14.3427	2.33487	13.3977	2.19589	18.03	1062.84	7457.21	119.931
2021-03-18		22.724	2.95841	20.5373	4.63055	13.4255	1.50098	12.1747	1.75115	16.5	1038.48	7309.89	116.132
2021-03-19		20.5373	2.52965	20.5373	3.25854	11.313	1.47319	13.2031	0.83388	15.33	1013.58	7165.21	112.391
2021-03-20		18.9938	2.40103	18.951	2.52965	11.6465	0.6949	11.0072	0.722696	13.88	990	7011.9	108.714
2021-03-21		17.7076	1.11476	17.4932	1.88652	10.4791	0.750492	10.0066	0.667104	12.56	966.55	6863.87	105.099
2021-03-22		16.3784	1.28626	15.2637	1.24339	9.28387	0.528124	9.31166	0.6949	11.61	943.85	6709.37	101.547
2021-03-23		16.2069	1.02901	15.9925	0.771758	9.14489	0.305756	8.64456	0.222368	10.73	920.62	6543.12	98.0656
2021-03-24		15.6924	0.557381	15.9068	0.686007	8.3388	0.083388	9.22828	0.250164	9.84	899.25	6382.76	94.6726
2021-03-25		12.9484	0.514506	13.1199	0.814634	7.6995	0.250164	7.97746	0.055592	9	876.89	6218.4	91.3857
2021-03-26		11.6193	0.257253	11.5335	0.557381	6.81002	0.166776	6.33749	0.13898	8.19	855.16	6058.31	88.2224
2021-03-27		11.4049	0.257253	9.30398	0.257253	6.03174	0.194572	5.89275	0.027796	7.69	832.81	5900.3	85.196
2021-03-28		9.21822	0.300128	10.7617	0.514506	5.30904	0.083388	5.97614	0.083388	6.91	812.69	5740.24	82.3045
2021-03-29		9.13247	0.128626	9.98998	0.385879	5.36463	0.166776	5.14226	0.027796	6.03	790.1	5580.21	79.5325
2021-03-30		8.48934	0.0428755	6.9887	0.214377	4.44736	0.111184	4.8643	0.13898	5.57	769.49	5425.98	76.8619
2021-03-31		7.63183	0.300128	7.71758	0.300128	3.94703	0.111184	4.03042	0.111184	5.07	752.34	5267.05	74.2763
2021-04-01		6.9887	0.214377	6.43132	0.214377	3.83585	0.13898	3.75246	0.055592	4.64	734.04	5106.58	71.7612
2021-04-02		6.17407	0.171502	6.51707	0.214377	3.80805	0.111184	3.61348	0.250164	4.28	714.59	4951.61	69.3061
2021-04-03		5.91681	0	5.87394	0.385879	3.14095	0.111184	3.39111	0.027796	3.77	696.35	4803.47	66.9101
2021-04-04		5.70244	0.128626	4.80205	0.0857509	2.8074	0.111184	2.41825	0.111184	3.35	679.51	4651.31	64.5747
2021-04-05		5.14506	0.171502	4.33042	0.128626	2.64062	0.250164	2.69621	0.111184	2.92	663.07	4501.04	62.2973
2021-04-06		4.58767	0.214377	4.8878	0.257253	2.83519	0.111184	2.55723	0.111184	2.69	643.98	4353.78	60.0725
2021-04-07		4.15892	0.171502	3.90167	0.0857509	2.19589	0.083388	2.41825	0.13898	2.62	625.86	4212.93	57.8965
2021-04-08		4.03029	0.214377	4.41617	0.128626	2.44605	0.111184	1.83454	0.083388	2.45	608.37	4069.38	55.7653
2021-04-09		4.45905	0	3.08703	0.428755	1.97352	0.13898	1.80674	0.166776	2.28	593.18	3933.08	53.6747
		2.95841	0.257253	3.30141	0.171502	2.05691	0.111184	2.19589	0.111184				51.623
		3.21566	0.171502	3.47291	0.0857509	1.69556	0.111184	1.66776	0.13898				49.6112
		3.00128	0.0857509	3.47291	0.257253	1.50098	0.055592	1.50098	0.083388				47.6422
		3.00128	0.0428755	2.6154	0.128626	1.69556	0.13898	1.05625	0.111184				45.7235
		2.91553	0.343004	2.87266	0.257253	1.80674	0.111184	1.61217	0.111184				43.8652
		2.22952	0.128626	2.18665	0.214377	1.47319	0.111184	1.55658	0.055592				42.0779
		2.14377	0.171502	2.31528	0.0857509	1.4176	0.083388	0.97286	0.083388				40.3714
		2.40103	0.300128	2.18665	0.214377	1.4176	0.166776	0.861676	0.083388				38.7524
		2.78691	0.0857509	1.9294	0.171502	1.362	0.055592	1.05625	0.194572				37.2192
		1.80077	0.171502	1.71502	0.171502	1.25082	0.083388	1.16743	0.055592				35.7633
		2.14377	0.257253	2.1009	0.343004	1.16743	0.250164	1.02845	0.166776				34.3748
		2.22952	0.257253	1.71502	0.214377	1.16743	0.166776	0.639308	0.027796				33.0445
		1.62927	0.214377	1.11476	0.171502	1.30641	0.027796	0.667104	0.083388				31.764
		1.84364	0.171502	1.45777	0.214377	1.22302	0.083388	0.917268	0.13898				30.5276
		1.71502	0.128626	1.28626	0.171502	1.27862	0.166776	0.917268	0.194572				29.3345
		1.45777	0.0428755	1.15764	0.128626	0.97286	0.111184	0.55592	0.083388				28.185
		1.45777	0.0857509	0.771758	0.128626	0.861676	0.111184	0.639308	0.13898				27.0779
		1.28626	0.300128	1.24339	0.257253	1.00066	0.055592	0.639308	0.166776				26.0101
		1.58639	0.128626	1.28626	0.257253	1.02845	0.111184	0.583716	0.111184				24.9792
		1.11476	0.171502	0.986136	0.343004	0.55592	0.083388	0.41694	0.111184				23.983
		1.02901	0.257253	1.07189	0.47163	0.667104	0.13898	0.722696	0.083388				23.0196
		1.11476	0.214377	0.514506	0.214377	0.917268	0.111184	0.667104	0.13898				22.088
		1.02901	0.343004	1.24339	0.0857509	0.583716	0.111184	0.444736	0.083388
		1.11476	0.300128	1.11476	0.128626	0.55592	0	0.55592	0.166776
		0.900385	0.257253	0.728883	0.300128	0.750492	0.055592	0.250164	0.111184
		1.41489	0.128626	1.15764	0.257253	0.806084	0.13898	0.528124	0.111184
		0.94326	0.257253	0.686007	0.257253	0.500328	0.111184	0.611512	0.13898
		1.15764	0.171502	1.02901	0.0428755	0.667104	0.166776	0.500328	0.111184
		0.857509	0.0428755	0.728883	0.0857509	0.6949	0.194572	0.41694	0.250164
		1.15764	0.0428755	1.02901	0.171502	0.750492	0.13898	0.500328	0.027796
		1.02901	0.0428755	0.686007	0.214377	0.55592	0.111184	0.500328	0.027796
		1.50064	0.171502	1.07189	0.128626	0.639308	0.055592	0.528124	0.083388
		0.600256	0.0428755	0.600256	0.0857509	0.528124	0.027796	0.444736	0.194572
		1.15764	0.171502	0.857509	0.214377	0.528124	0.083388	0.583716	0.13898
		0.814634	0.0857509	1.11476	0.428755	0.778288	0.111184	0.667104	0.055592
		0.771758	0.171502	0.728883	0.171502	0.6949	0.111184	0.500328	0.194572
		0.986136	0.171502	1.20051	0	0.55592	0.055592	0.361348	0.027796
		0.557381	0.0428755	0.771758	0.128626	0.583716	0.083388	0.444736	0.055592
		0.857509	0.128626	0.643132	0.128626	0.778288	0.083388	0.611512	0.055592
		0.94326	0.128626	1.07189	0.214377	0.55592	0.166776	0.361348	0.083388
		0.686007	0.171502	0.986136	0.214377	0.55592	0.083388	0.528124	0.027796
		0.47163	0.214377	1.20051	0.257253	0.722696	0.055592	0.27796	0.194572
		0.986136	0.343004	0.600256	0.0428755	0.389144	0.111184	0.333552	0.194572
		1.07189	0.300128	0.728883	0.428755	0.55592	0.055592	0.222368	0.13898
		0.557381	0.214377	0.900385	0.128626	0.444736	0.13898	0.389144	0.111184
		0.428755	0.128626	0.728883	0.128626	0.528124	0.083388	0.444736	0.083388
		1.20051	0.300128	0.857509	0.214377	0.222368	0.055592	0.389144	0.166776
		0.47163	0.257253	0.900385	0.214377	0.41694	0.13898	0.194572	0.166776
		0.857509	0.214377	0.47163	0.214377	0.528124	0.055592	0.389144	0.111184
		0.857509	0.171502	0.557381	0.171502	0.250164	0.055592	0.750492	0.166776
		1.15764	0.343004	0.600256	0.171502	0.500328	0.111184	0.389144	0.194572
		0.557381	0.128626	0.986136	0.128626	0.528124	0.083388	0.361348	0.111184
		0.514506	0.171502	0.47163	0	0.305756	0.083388	0.250164	0.027796
		0.94326	0.257253	0.514506	0.300128	0.27796	0.055592	0.6949	0.166776
		0.47163	0.128626	0.428755	0.128626	0.361348	0.13898	0.639308	0.13898
		0.686007	0.128626	0.814634	0.214377	0.500328	0.111184	0.500328	0.250164
		0.728883	0.343004	0.857509	0.0428755	0.500328	0.027796	0.444736	0.222368
		0.900385	0.128626	0.47163	0.214377	0.444736	0.027796	0.639308	0.111184
		0.900385	0.214377	0.428755	0.171502	0.444736	0.083388	0.528124	0.111184
		0.686007	0.171502	0.771758	0.343004	0.55592	0.13898	0.528124	0.222368
		0.643132	0.171502	0.343004	0.0857509	0.444736	0.083388	0.361348	0.13898
		0.600256	0.214377	0.600256	0.214377	0.41694	0.027796	0.41694	0.055592
		0.986136	0.128626	0.814634	0.343004	0.444736	0.055592	0.389144	0.111184
		1.02901	0.128626	0.814634	0.214377	0.55592	0.111184	0.583716	0.111184
		0.557381	0.257253	1.11476	0.128626	0.472532	0.083388	0.333552	0.083388
		0.600256	0.171502	0.428755	0.171502	0.55592	0	0.41694	0.055592
		0.94326	0.300128	0.643132	0.171502	0.305756	0.027796	0.611512	0.13898
		0.771758	0.171502	0.771758	0.257253	0.611512	0.13898	0.305756	0.166776
		0.94326	0.171502	1.02901	0.257253	0.583716	0.111184	0.41694	0.111184
		0.600256	0.171502	0.47163	0.128626	0.41694	0	0.41694	0.055592
		0.385879	0.0857509	0.428755	0.385879	0.27796	0.222368	0.444736	0.027796
		0.557381	0.128626	0.600256	0.214377	0.389144	0.083388	0.55592	0.13898
		0.986136	0.214377	0.643132	0.0857509	0.583716	0.194572	0.389144	0.13898
		0.728883	0.171502	0.385879	0.257253	0.361348	0.13898	0.500328	0.055592
		0.47163	0.0857509	0.686007	0.128626	0.305756	0.13898	0.305756	0.111184
		0.643132	0.214377	0.643132	0.128626	0.41694	0.027796	0.472532	0.194572
		0.728883	0.257253	0.557381	0.171502	0.500328	0.111184	0.55592	0.13898
		0.385879	0.171502	0.600256	0.171502	0.472532	0.055592	0.389144	0.111184
		0.428755	0.128626	0.514506	0.171502	0.528124	0.083388	0.55592	0.083388
		0.857509	0.128626	0.47163	0.257253	0.55592	0.222368	0.41694	0
		0.814634	0	0.514506	0.428755	0.472532	0.194572	0.611512	0.13898
		0.300128	0.257253	0.514506	0.171502	0.389144	0.055592	0.389144	0.166776
		0.857509	0.257253	0.428755	0.214377	0.500328	0.027796	0.528124	0.13898
		0.557381	0.0428755	0.514506	0.300128	0.611512	0.166776	0.27796	0.222368
		0.686007	0.214377	0.47163	0.128626	0.166776	0.166776	0.250164	0.166776
		0.385879	0.214377	0.343004	0.214377	0.27796	0.166776	0.472532	0.166776
		0.47163	0.300128	0.300128	0.128626	0.222368	0.166776	0.27796	0.222368
		0.514506	0.128626	0.385879	0.171502	0.389144	0.111184	0.361348	0.083388
		0.771758	0.0857509	0.686007	0.257253	0.361348	0.111184	0.528124	0.194572
		0.300128	0.257253	0.47163	0.214377	0.361348	0.083388	0.528124	0.13898
		0.643132	0.257253	0.600256	0.343004	0.361348	0.055592	0.389144	0.111184
		0.343004	0.343004	0.557381	0.128626	0.333552	0.083388	0.305756	0.055592
		0.814634	0.171502	0.643132	0.0857509	0.583716	0.111184	0.41694	0.166776
		0.514506	0.128626	0.600256	0.257253	0.41694	0.083388	0.41694	0.083388
		0.600256	0.214377	0.47163	0.171502	0.444736	0.13898	0.389144	0.083388
		0.47163	0.300128	0.47163	0.257253	0.41694	0.055592	0.389144	0.111184
		0.814634	0.171502	0.857509	0.128626	0.41694	0.13898	0.305756	0.111184
		0.257253	0.128626	0.385879	0.257253	0.361348	0.13898	0.500328	0.13898
		0.686007	0.0857509	0.557381	0.214377	0.444736	0.111184	0.750492	0.055592
		0.686007	0.300128	0.557381	0.300128	0.333552	0.250164	0.722696	0.194572
		0.728883	0.214377	0.47163	0.214377	0.444736	0.111184	0.361348	0.166776
		0.94326	0.128626	0.257253	0.214377	0.41694	0.111184	0.305756	0.027796
		0.47163	0.171502	0.728883	0.171502	0.361348	0.055592	0.528124	0.111184
		0.94326	0.171502	0.728883	0.0857509	0.444736	0.194572	0.55592	0.166776
		0.600256	0.257253	0.343004	0.214377	0.41694	0.166776	0.361348	0.13898
		0.728883	0.214377	0.557381	0.343004	0.472532	0.13898	0.27796	0.166776
		0.986136	0.0857509	0.728883	0.0857509	0.500328	0.194572	0.750492	0.055592
		0.686007	0.257253	0.514506	0.214377	0.305756	0.13898	0.222368	0.166776
		0.514506	0.171502	0.600256	0.128626	0.472532	0.166776	0.333552	0.055592
		0.900385	0.214377	0.771758	0.257253	0.667104	0.111184	0.305756	0.111184
		0.428755	0.257253	0.600256	0.171502	0.528124	0.166776	0.472532	0.055592
		0.686007	0.214377	0.514506	0.171502	0.528124	0.13898	0.500328	0.13898
		0.557381	0.171502	0.686007	0.0857509	0.389144	0.13898	0.361348	0.13898
		0.728883	0.171502	0.814634	0.300128	0.389144	0.055592	0.27796	0.055592
		0.343004	0.0428755	0.686007	0.300128	0.583716	0.055592	0.41694	0.111184
		0.814634	0.128626	0.514506	0.214377	0.250164	0.055592	0.472532	0.027796
		0.814634	0.171502	0.728883	0.0857509	0.333552	0.055592	0.41694	0.027796
		0.857509	0.214377	0.728883	0.171502	0.222368	0.083388	0.389144	0.111184
		0.686007	0.214377	0.600256	0.214377	0.444736	0.055592	0.389144	0.13898
		0.686007	0.128626	0.300128	0.257253	0.528124	0.111184	0.55592	0.083388
		0.600256	0.0857509	0.600256	0.171502	0.305756	0.194572	0.361348	0.111184
		0.814634	0.171502	0.771758	0.214377	0.333552	0.13898	0.6949	0.194572
		0.643132	0.0428755	0.47163	0.300128	0.27796	0.13898	0.250164	0
		0.600256	0.128626	0.385879	0.128626	0.472532	0.111184	0.389144	0.13898
		0.428755	0.0428755	0.686007	0.257253	0.472532	0.222368	0.389144	0.083388
		0.771758	0.128626	0.47163	0.128626	0.472532	0.194572	0.472532	0.083388
		0.900385	0.171502	0.47163	0.214377	0.500328	0.111184	0.55592	0.111184
		0.643132	0.214377	0.514506	0.257253	0.27796	0.166776	0.41694	0.027796
		0.514506	0.128626	0.514506	0.0428755	0.583716	0.027796	0.389144	0.111184
		0.643132	0.214377	0.600256	0.214377	0.305756	0.111184	0.389144	0.111184
		0.686007	0.128626	0.600256	0.300128	0.41694	0.166776	0.583716	0.055592
		0.728883	0.343004	0.385879	0.0428755	0.27796	0.13898	0.472532	0.083388
		0.857509	0.300128	0.94326	0.214377	0.500328	0.13898	0.583716	0.111184
		0.600256	0.128626	0.47163	0.214377	0.611512	0.166776	0.333552	0.083388
		0.900385	0.128626	0.557381	0.214377	0.361348	0.055592	0.333552	0.055592
		1.24339	0.300128	0.514506	0.171502	0.222368	0.083388	0.667104	0.083388
		0.600256	0.171502	0.686007	0.0428755	0.583716	0.194572	0.500328	0.027796
		1.15764	0.128626	0.257253	0.0857509	0.389144	0.194572	0.305756	0.222368
		0.728883	0.257253	0.428755	0.128626	0.472532	0.111184	0.611512	0.055592
		0.514506	0.257253	0.771758	0.171502	0.333552	0.13898	0.472532	0.083388
		0.986136	0.300128	0.643132	0.0857509	0.583716	0.194572	0.722696	0.111184
		0.814634	0.300128	0.686007	0.0857509	0.27796	0.083388	0.500328	0.13898
		0.728883	0.300128	0.47163	0.128626	0.500328	0.111184	0.194572	0.083388
		1.24339	0.171502	0.814634	0.257253	0.611512	0.111184	0.55592	0.083388
		0.986136	0.0857509	0.600256	0.257253	0.305756	0.083388	0.389144	0.111184
		0.686007	0.300128	0.771758	0.214377	0.444736	0.083388	0.528124	0.111184
		0.857509	0.171502	1.02901	0.214377	0.41694	0.222368	0.250164	0.111184
		0.986136	0.171502	0.814634	0.428755	0.194572	0.222368	0.333552	0.083388
		0.857509	0.343004	0.600256	0.0857509	0.305756	0.13898	0.500328	0.083388
		0.47163	0.214377	0.643132	0.257253	0.500328	0.055592	0.41694	0.111184
		0.900385	0.0857509	1.20051	0.0857509	0.500328	0.111184	0.41694	0.083388
		0.94326	0.128626	0.857509	0.257253	0.361348	0.111184	0.222368	0.13898
		0.643132	0.0428755	0.986136	0.257253	0.444736	0.13898	0.389144	0.055592
		0.857509	0	0.643132	0.171502	0.305756	0.13898	0.528124	0.13898
		0.814634	0.214377	0.814634	0.214377	0.41694	0.055592	0.389144	0.083388
		0.385879	0.0428755	1.24339	0.0428755	0.389144	0.111184	0.472532	0.166776
		0.643132	0.214377	0.986136	0.128626	0.472532	0.166776	0.444736	0.194572
		1.11476	0.171502	0.686007	0.214377	0.389144	0.13898	0.55592	0.083388
		0.600256	0.171502	0.514506	0.0428755	0.528124	0.194572	0.528124	0.055592
		0.94326	0.171502	0.986136	0.214377	0.55592	0.222368	0.41694	0.222368
		0.300128	0.257253	1.07189	0.257253	0.667104	0.194572	0.667104	0.027796
		0.857509	0	0.514506	0.171502	0.250164	0.13898	0.472532	0.111184
		0.385879	0.214377	1.11476	0.214377	0.667104	0.194572	0.55592	0.027796
		1.20051	0.214377	0.94326	0.128626	0.55592	0.083388	0.166776	0.083388
		0.643132	0.171502	1.07189	0.214377	0.41694	0.111184	0.611512	0.111184
		0.94326	0.0857509	0.686007	0.300128	0.806084	0.055592	0.528124	0.083388
		0.47163	0.171502	0.600256	0.214377	0.583716	0.13898	0.528124	0.166776
		0.857509	0.128626	1.37201	0.171502	0.500328	0.083388	0.361348	0.083388
		1.02901	0.214377	0.814634	0.128626	0.611512	0.111184	0.305756	0.083388
		0.814634	0.0857509	0.557381	0.428755	0.778288	0.166776	0.528124	0.027796
		0.557381	0.171502	0.47163	0.0857509	0.41694	0.111184	0.639308	0.13898
		1.02901	0.214377	1.02901	0.300128	0.583716	0.13898	0.444736	0.055592
		0.857509	0.343004	0.814634	0.128626	0.528124	0.13898	0.333552	0.027796
		1.28626	0.0857509	0.814634	0.0857509	0.750492	0.083388	0.667104	0.111184
		0.857509	0.214377	0.686007	0.171502	0.611512	0.13898	0.583716	0.13898
		1.37201	0.171502	0.300128	0.171502	0.722696	0.13898	0.861676	0.027796
		0.728883	0.343004	1.24339	0.0857509	0.528124	0.083388	0.528124	0.055592
		1.50064	0.257253	1.07189	0.0857509	0.667104	0.055592	0.583716	0.13898
		0.900385	0.128626	1.02901	0.0428755	0.83388	0.055592	0.6949	0.083388
		1.15764	0.257253	0.343004	0.257253	0.750492	0.083388	0.722696	0.083388
		1.15764	0.214377	1.02901	0.128626	0.583716	0.13898	0.917268	0.083388
		1.32914	0.171502	1.15764	0.385879	0.83388	0.055592	0.528124	0.083388
		1.62927	0.171502	1.07189	0.128626	0.750492	0.083388	0.806084	0.027796
		0.771758	0.128626	0.47163	0.171502	0.889472	0.111184	0.583716	0.222368
		1.32914	0.171502	1.50064	0.214377	0.639308	0.166776	0.722696	0.111184
		1.15764	0.343004	0.94326	0.214377	0.778288	0.166776	0.945064	0.055592
		1.75789	0.0857509	0.986136	0.214377	0.750492	0.055592	0.861676	0.083388
		0.600256	0.300128	0.900385	0.171502	0.97286	0.055592	0.6949	0.27796
		1.32914	0.385879	1.24339	0.128626	0.83388	0.083388	0.639308	0.194572
		1.32914	0.257253	1.54352	0.171502	0.639308	0.083388	0.6949	0.250164
		1.32914	0.171502	0.771758	0.128626	0.945064	0.13898	0.778288	0.222368
		1.07189	0.214377	0.728883	0.214377	0.750492	0.111184	0.97286	0.027796
		1.28626	0.257253	1.45777	0.0428755	0.750492	0.13898	0.611512	0.166776
		1.28626	0.257253	0.900385	0.171502	0.750492	0.111184	0.750492	0.111184
		0.857509	0.257253	1.07189	0.171502	0.750492	0.083388	0.806084	0.166776
		1.75789	0.171502	1.11476	0.257253	0.861676	0.055592	0.917268	0.083388
		1.20051	0.171502	1.28626	0.128626	0.667104	0.13898	0.945064	0.027796
		1.54352	0.300128	1.32914	0.300128	0.722696	0.083388	0.389144	0.194572
		1.07189	0.214377	1.15764	0.300128	0.722696	0.111184	0.6949	0.194572
		1.58639	0.0857509	1.41489	0.0428755	0.750492	0.222368	0.750492	0.111184
		1.41489	0.214377	1.28626	0.0857509	0.861676	0.111184	0.945064	0.027796
		1.32914	0.300128	1.80077	0.0857509	0.945064	0.055592	0.389144	0.055592
		1.58639	0.343004	1.67214	0.0857509	0.750492	0.13898	0.500328	0.083388
		1.11476	0.343004	1.54352	0.171502	0.861676	0.111184	0.6949	0.027796
		1.84364	0.214377	1.54352	0.214377	1.05625	0.055592	0.639308	0.166776
		1.37201	0.128626	1.80077	0.171502	1.08404	0.111184	0.667104	0.13898
		1.50064	0.300128	1.20051	0.300128	0.778288	0.055592	0.583716	0.166776
		0.900385	0.128626	1.20051	0.0857509	0.667104	0.111184	0.722696	0.13898
		1.62927	0.128626	1.50064	0.0428755	1.25082	0.111184	0.889472	0.083388
		1.62927	0.343004	1.41489	0.0857509	0.722696	0.027796	0.722696	0.222368
		1.41489	0.257253	1.67214	0.257253	1.00066	0.166776	0.667104	0.166776
		1.07189	0.0428755	1.28626	0.257253	0.889472	0.111184	0.750492	0.222368
		1.41489	0.257253	1.71502	0.214377	0.97286	0.13898	0.97286	0.111184
		1.37201	0.0857509	1.24339	0.214377	1.11184	0.13898	0.667104	0.250164
		1.20051	0.171502	1.84364	0.257253	0.945064	0.083388	0.806084	0.055592
		1.71502	0.257253	1.02901	0.257253	1.11184	0.222368	0.667104	0.083388
		1.41489	0.171502	1.67214	0.385879	1.13964	0.13898	1.19523	0.166776
		1.45777	0.343004	1.24339	0.0857509	0.945064	0.111184	0.611512	0.083388
		1.28626	0.214377	1.67214	0.171502	1.13964	0.166776	0.750492	0.083388
		1.58639	0.171502	1.41489	0.171502	0.861676	0.083388	0.945064	0.055592
		1.45777	0.171502	1.67214	0.171502	1.08404	0.166776	1.13964	0.111184
		1.88652	0.343004	1.62927	0.428755	0.806084	0.055592	0.778288	0.111184
		1.20051	0.385879	1.62927	0.0428755	1.16743	0.111184	1.16743	0.055592
		1.62927	0.128626	1.50064	0	1.16743	0.222368	0.778288	0.083388
		1.9294	0.171502	1.37201	0.214377	0.945064	0.055592	1.13964	0.166776
		1.80077	0.300128	1.71502	0.257253	1.00066	0.111184	1.08404	0.083388
		1.24339	0.343004	2.57253	0.214377	1.58437	0.111184	1.362	0.111184
		1.84364	0.257253	1.80077	0	1.19523	0.083388	0.917268	0.250164
		2.22952	0.300128	1.54352	0.0857509	0.83388	0.13898	1.19523	0.166776
		1.97227	0.214377	1.62927	0.257253	1.27862	0.083388	1.25082	0.222368
		1.80077	0.214377	2.22952	0.300128	1.44539	0.13898	1.27862	0.13898
		2.01515	0.0428755	2.31528	0.214377	1.08404	0.222368	1.22302	0.194572
		2.6154	0.257253	1.97227	0.171502	0.861676	0.166776	1.30641	0.194572
		1.45777	0.343004	1.9294	0.171502	1.4176	0.055592	1.19523	0.166776
		2.1009	0.0428755	2.31528	0.128626	1.33421	0.166776	0.945064	0.111184
		2.52965	0.0428755	2.31528	0.257253	1.25082	0.194572	1.13964	0.13898
		2.57253	0.128626	2.31528	0.214377	1.25082	0.111184	1.33421	0.194572
		2.05802	0.214377	2.22952	0.128626	1.4176	0.166776	1.11184	0.222368
		2.05802	0.257253	2.48678	0	1.362	0.111184	1.11184	0.166776
		2.4439	0.171502	2.05802	0.214377	1.50098	0.083388	1.05625	0.13898
		1.84364	0.214377	2.22952	0.0857509	1.4176	0.111184	1.3898	0.111184
		2.40103	0.300128	2.40103	0.0857509	1.52878	0.166776	1.22302	0.194572
		2.2724	0.128626	3.17278	0.385879	1.61217	0.027796	1.16743	0.222368
		2.31528	0.171502	2.31528	0.171502	1.52878	0.083388	1.25082	0.13898
		2.35815	0.171502	2.35815	0.171502	1.362	0.194572	1.22302	0.13898
		2.40103	0.171502	2.31528	0.257253	1.52878	0.13898	1.16743	0.13898
		2.4439	0.343004	3.12991	0.257253	1.362	0.055592	1.25082	0.111184
		2.52965	0.0857509	2.70115	0.257253	1.3898	0.055592	1.3898	0.027796
		2.95841	0.171502	2.70115	0.0428755	1.72335	0.083388	1.3898	0.055592
		2.31528	0.128626	2.74403	0.128626	1.4176	0.13898	1.27862	0.055592
		2.40103	0.0857509	2.95841	0.171502	1.58437	0.083388	1.55658	0.222368
		2.52965	0.128626	3.00128	0.257253	1.19523	0.194572	1.27862	0.055592
		2.6154	0.171502	2.18665	0.171502	1.55658	0.13898	1.61217	0.111184
		2.70115	0.171502	3.12991	0.214377	1.33421	0.083388	1.4176	0.083388
		2.2724	0.214377	2.57253	0.0857509	1.27862	0.13898	1.72335	0.083388
		2.6154	0.385879	2.82978	0.0857509	1.52878	0.194572	1.4176	0.083388
		2.18665	0.171502	2.82978	0.257253	1.47319	0.083388	1.50098	0.083388
		3.51579	0.128626	2.74403	0.214377	1.362	0.166776	1.61217	0.111184
		2.31528	0.257253	3.25854	0.214377	1.63996	0.055592	1.75115	0.194572
		3.12991	0.171502	3.08703	0.171502	1.66776	0.027796	1.83454	0.13898
		2.74403	0.0857509	3.17278	0.128626	1.75115	0.055592	1.47319	0.13898
		2.78691	0.171502	3.17278	0.257253	1.44539	0.111184	2.00131	0.083388
		3.68729	0.257253	3.17278	0.0428755	1.91792	0.250164	1.77894	0.083388
		2.48678	0.0428755	3.04416	0.171502	1.80674	0.194572	1.83454	0.083388
		2.6154	0.257253	3.04416	0.128626	1.94572	0.111184	1.50098	0.111184

### Sheet: Death
	Expected Cases based on hospitalization (100%)									Additional 50% Reduction	Maintain Status Quo	Relax Interventions 50%
date	Observed Excess Deaths	CRW_100%-M(T)=0.7	CRW_100%_M(t)=0.35	CRW_50%_M(t)=0.7	CRW_50%_M(t)=0.35	CTC_100%_M(t)=0.7	CTC_100%_M(t)=0.35	CTC_50%_M(t)=0.7	CTC_50%_M(t)=0.35	ICL+50%	ICL	ICL-50%	IHME
2020-02-07	0										0		0
2020-02-08	0										0		0
2020-02-09	0										0		0
2020-02-10	0										0		0
2020-02-11	0										0		0
2020-02-12	0										0		0
2020-02-13	0										0		0
2020-02-14	0										0		0
2020-02-15	0										0		0
2020-02-16	0										0		0
2020-02-17	0										0		0
2020-02-18	0										0		0
2020-02-19	0										0		0
2020-02-20	0										0		0
2020-02-21	0										0.01		0
2020-02-22	0	0		0		0		0			0		0
2020-02-23	0	0		0		0		0			0.02		0
2020-02-24	0	0		0		0		0			0		0
2020-02-25	0	0		0		0		0			0		0
2020-02-26	0	0		0		0		0			0.02		0
2020-02-27	0	0		0		0		0			0.02		0
2020-02-28	0	0		0		0		0			0.04		0
2020-02-29	0	0		0		0		0			0.09		0
2020-03-01	0	0.382208		0.436809		0.39986		0.382474			0.05		0
2020-03-02	0	0.300306		0.300306		0.260778		0.121696			0.06		0
2020-03-03	0	0.409508		0.518711		0.156467		0.191237			0.14		0
2020-03-04	0	0.327607		0.436809		0.312934		0.643252			0.22		0
2020-03-05	0	1.36503		1.47423		1.30389		0.956186			1.09		0
2020-03-06	0	1.50153		1.80184		1.16481		0.956186			0.15		0
2020-03-07	0	1.69263		2.18405		0.938801		1.11265			0.2		0
2020-03-08	0	2.45705		2.21135		1.91237		2.95548			1.24		1
2020-03-09	0	4.25889		5.48741		3.94644		2.90333			0.46		0
2020-03-10	1.42857	5.84232		6.06073		3.84213		3.5292			1.44		2
2020-03-11	1.42857	6.77054		7.69876		4.9374		6.53684			1.6		3
2020-03-12	1.42857	10.7291		11.7392		7.97981		9.35324			0.83		4
2020-03-13	1.42857	14.2236		16.7625		12.8824		10.605			3.41		3
2020-03-14	1.42857	12.2034		14.715		7.99719		10.1008			2.66		5
2020-03-15	1.42857	14.1963		18.8101		11.1265		15.0382			3.38		0
2020-03-16	1.42857	18.073		25.0892		14.1516		18.3935			3.96		15
2020-03-17	28.4	22.5503		32.3512		17.2809		20.6188			7.99		12
2020-03-18	28.4	22.3865		31.4502		17.7503		21.8706			7.11		8
2020-03-19	28.4	26.8092		38.6576		19.228		31.7454			11.16		14
2020-03-20	28.4	31.2318		52.1441		24.5653		35.3267			14.68		21
2020-03-21	28.4	36.8831		61.4536		28.6856		41.5506			17.88		19
2020-03-22	28.4	38.2754		65.7398		31.3629		47.0965			22.02		18
2020-03-23	28.4	45.0186		82.6934		33.9359		60.6396			27.43		23
2020-03-24	47.3143	55.6385		106.254		42.2982		74.8433			30.04		19
2020-03-25	47.3143	60.6892		118.457		47.0444		80.5804			38.84		39
2020-03-26	47.3143	65.7398		139.178		52.9727		98.2785			42.89		38
2020-03-27	47.3143	78.5164		170.629		60.5527		123.313			47.1		32
2020-03-28	47.3143	92.7673		207.32		70.0276		144.106			52.57		57
2020-03-29	47.3143	106.691		240.272		81.8321		169.002			54.47		46
2020-03-30	47.3143	113.161		285.072		90.7507		198.73			59.37		58
2020-03-31	84.5429	132.626		339.264		101.877		244.279			63.6		44
2020-04-01	84.5429	160.473		192.305		120.062		152.364			62.35		57
2020-04-02	84.5429	95.4155		218.896		74.6347		178.407			65.4		60
2020-04-03	84.5429	109.557		261.321		84.6833		206.501			66.1		57
2020-04-04	84.5429	121.515		269.484		96.54		223.817			64.17		56
2020-04-05	84.5429	129.841		217.039		96.3662		183.692			64.17		50
2020-04-06	84.5429	104.616		204.891		79.6068		187.291			63.04		50
2020-04-07	62.2857	101.039		232.519		80.0067		209.144			60.89		56
2020-04-08	62.2857	111.632		234.266		86.9955		218.393			59.72		58
2020-04-09	62.2857	112.014		205.355		85.7438		202.277			56.62		44
2020-04-10	62.2857	100.084		196.864		76.408		196.574			56.31		52
2020-04-11	62.2857	95.3882		205.082		74.0957		211.213			52.7		45
2020-04-12	62.2857	102.814		207.293		78.5985		216.22			51.01		36
2020-04-13	62.2857	100.384		193.097		75.4344		211.439			48.5		36
2020-04-14	46.5143	92.7946		180.539		72.844		205.128			45.61		37
2020-04-15	46.5143	81.11		162.548		60.1354		186.317			45.94		38
2020-04-16	46.5143	79.6084		162.438		61.6827		193.132			42.29		38
2020-04-17	46.5143	79.117		153.047		60.0311		187.412			40.37		36
2020-04-18	46.5143	74.7762		142.4		56.3976		180.65			37.83		34
2020-04-19	46.5143	66.0947		131.916		51.4602		169.819			36.2		21
2020-04-20	46.5143	66.5315		126.62		48.5742		167.402			34.81		38
2020-04-21	26.5429	62.1907		119.495		47.1487		167.767			34.26		33
2020-04-22	26.5429	57.5223		114.089		45.0103		158.066			31.21		27
2020-04-23	26.5429	54.7103		103.578		42.1243		151.025			29.42		31
2020-04-24	26.5429	52.4444		101.176		40.0381		149.756			28.4		27
2020-04-25	26.5429	50.1784		90.0373		36.7523		128.372			24.12		25
2020-04-26	26.5429	46.6294		88.5084		35.5006		124.304			22.98		13
2020-04-27	26.5429	44.7456		80.0999		34.301		117.906			25.41		23
2020-04-28	4.54286	40.8689		76.387		31.4151		112.013			22.31		12
2020-04-29	4.54286	40.3229		69.5072		29.8852		103.425			19.58		11
2020-04-30	4.54286	37.6475		66.9683		28.5639		95.8098			18.71		13
2020-05-01	4.54286	37.2107		62.9824		26.3386		91.7591			17.03		12
2020-05-02	4.54286	33.6616		55.9116		25.9039		85.3439			15.68		9
2020-05-03	4.54286	31.9417		53.3726		24.5131		81.2237			13.09		8
2020-05-04	4.54286	29.5119		50.3149		22.1835		75.2084			15.15		9
2020-05-05	0	30.7131		50.2876		21.8706		70.7056			13		10
2020-05-06	0	26.3723		42.9984		20.4624		65.5596			12.41		4
2020-05-07	0	26.0447		39.8042		19.6105		63.0735			10.97		12
2020-05-08	0	24.5432		37.6475		17.5243		58.9011			11.01		7
2020-05-09	0	23.4239		39.9953		17.2113		53.4943			8.78		5
2020-05-10	0	22.523		32.5696		16.7593		51.5819			7.84		7
2020-05-11	0	20.0113		31.0134		15.7162		49.4957			8.92		3
2020-05-12	0	20.2024		29.8122		14.4993		45.0798			9.8		1
2020-05-13	0	19.4926		28.9113		13.9429		41.9853			6.78		1
2020-05-14	0	17.2813		25.7717		12.7086		39.0993			5.89		2
2020-05-15	0	13.9779		20.3662		11.3178		33.3274			6.32		5
2020-05-16	0	14.0052		19.0012		9.59663		29.2071			4.93		1
2020-05-17	0	12.6948		18.6463		9.71833		27.5903			4.63		4
2020-05-18	0	12.0122		16.2711		8.72737		25.9561			5.06		3
2020-05-19	2.65714	10.9202		14.5512		8.1015		22.2878			5.09		4
2020-05-20	2.65714	9.22759		12.2034		6.95408		19.6279			3.63		0
2020-05-21	2.65714	9.14569		12.6129		6.43252		17.8024			4.73		5
2020-05-22	2.65714	8.87268		10.9202		6.06743		16.5855			4.21		1
2020-05-23	2.65714	7.64416		8.76348		5.2851		15.2294			3.36		1
2020-05-24	2.65714	6.66134		8.46317		5.23295		13.2823			2.84		0
2020-05-25	2.65714	6.55214		8.08097		4.78093		12.0306			4.24		2
2020-05-26	0	6.30643		7.12545		4.15506		11.057			3.08		2
2020-05-27	0	6.33373		7.18005		4.13768		11.2135			2.88		0
2020-05-28	0	6.14263		6.98894		4.43323		10.6571			2.88		0
2020-05-29	0	5.15981		6.60674		3.7552		9.38801			1.57		0
2020-05-30	0	5.46011		6.25183		3.63351		8.97076			1.47		0
2020-05-31	0	4.9141		5.84232		3.66828		8.74476			2.13		0
2020-06-01	0	4.42269		5.26901		3.42488		8.17104			1.18		0
2020-06-02	1.05714	4.58649		5.35091		2.90333		7.57995			1.15		0
2020-06-03	1.05714	4.50459		5.46011		3.39011		6.95408			1.95		0
2020-06-04	1.05714	4.28619		4.6684		2.88594		6.11959			1.09		0
2020-06-05	1.05714	4.12239		4.6411		3.02502		6.53684			0.95		0
2020-06-06	1.05714	4.14969		4.7503		2.26008		6.03266			1.08		1
2020-06-07	1.05714	2.86656		4.12239		2.79902		5.66758			1.03		0
2020-06-08	1.05714	3.65828		4.04048		2.4687		4.79832			2.18		1
2020-06-09	0	3.93128		3.54907		2.45131		4.62446			3.45		0
2020-06-10	0	3.05766		3.63097		2.32962		4.83309			2.04		1
2020-06-11	0	2.92116		3.87668		2.08622		4.67662			1.63		0
2020-06-12	0	3.16687		3.35797		1.98191		4.08552			1.76		1
2020-06-13	0	2.97576		3.00306		2.15576		3.56397			0.67		1
2020-06-14	0	2.32055		2.07484		1.98191		3.2858			0.65		0
2020-06-15	0	2.34785		3.13956		1.70375		2.99025			1.54		0
2020-06-16	0.628571	2.37515		2.70276		1.47774		2.88594			3.64		1
2020-06-17	0.628571	2.29325		2.21135		1.59944		2.74686			1.86		0
2020-06-18	0.628571	1.93834		2.04754		1.61682		2.12099			0.62		0
2020-06-19	0.628571	1.93834		1.91104		1.44297		2.20792			0.61		0
2020-06-20	0.628571	1.93834		2.15674		1.07788		2.347			0.53		0
2020-06-21	0.628571	1.63803		1.69263		1.37343		1.89499			0.5		1
2020-06-22	0.628571	1.71994		1.74724		1.25173		1.49513			0.55		1
2020-06-23	0.171429	1.80184		1.61073		1.25173		1.58205			0.62		0
2020-06-24	0.171429	1.52883		1.63803		0.973571		1.56467			1.49		0
2020-06-25	0.171429	1.33773		1.61073		1.07788		1.46036			0.53		0
2020-06-26	0.171429	1.69263		1.44693		1.02573		1.33866			1.98		0
2020-06-27	0.171429	1.28313		1.44693		0.938801		1.13004			0.37		0
2020-06-28	0.171429	1.17392		1.17392		0.886645		1.14742			0.47		0
2020-06-29	0.171429	1.20122		1.31043		0.886645		1.16481			0.37		1
2020-06-30	0	1.25583		1.22853		0.730178		1.02573			1.33		0
2020-07-01	0	0.846317		1.25583		0.747564		0.730178			1.55		1
2020-07-02	0	1.41963		1.22853		0.886645		0.886645			0.46		0
2020-07-03	0	1.11932		1.17392		0.695408		0.990956			0.44		0
2020-07-04	0	1.06472		1.22853		0.956186		0.799719			0.4		0
2020-07-05	0	0.928219		1.06472		0.538941		0.83449			0.48		0
2020-07-06	0	1.20122		1.06472		0.782334		0.625867			0.28		0
2020-07-07	0	0.846317		1.11932		0.764949		0.938801			1.4		0
2020-07-08	0	1.44693		1.36503		0.83449		0.83449			0.47		2
2020-07-09	0	1.47423		1.28313		0.817104		1.02573			0.43		0
2020-07-10	0	1.06472		0.900919		0.643252		0.608482			0.53		0
2020-07-11	0	1.11932		1.71994		0.799719		0.956186			1.38		0
2020-07-12	0	1.28313		0.873618		0.956186		0.990956			0.46		0
2020-07-13	0	1.55613		1.63803		0.956186		1.00834			0.44		1
2020-07-14	0	1.22853		1.41963		0.799719		0.660638			0.34		0
2020-07-15	0	1.25583		1.36503		0.712793		0.799719			0.23		1
2020-07-16	0	1.74724		1.09202		0.921416		0.817104			1.34		1
2020-07-17	0	1.36503		1.25583		1.0605		1.00834			0.25		1
2020-07-18	0	1.52883		1.82914		0.83449		0.938801			0.41		0
2020-07-19	0	1.50153		1.17392		0.678023		0.86926			0.34		0
2020-07-20	0	1.39233		1.20122		0.886645		0.86926			1.56		2
2020-07-21	0	1.63803		1.52883		1.04311		0.921416			1.38		1
2020-07-22	0	1.52883		1.09202		0.956186		0.921416			0.34		0
2020-07-23	0	1.47423		1.41963		0.86926		1.04311			1.73		0
2020-07-24	0	1.36503		1.52883		0.90403		0.782334			1.53		1
2020-07-25	0	1.66533		1.66533		0.921416		0.782334			0.36		1
2020-07-26	0	1.66533		1.17392		1.11265		1.13004			0.44		0
2020-07-27	0	1.39233		1.36503		1.00834		0.973571			1.29		1
2020-07-28	14.9429	1.71994		1.69263		0.83449		0.921416			0.46		1
2020-07-29	14.9429	1.44693		1.50153		1.00834		0.90403			1.39		0
2020-07-30	14.9429	1.36503		1.36503		0.938801		0.886645			1.36		0
2020-07-31	14.9429	1.52883		1.47423		1.00834		0.921416			1.31		2
2020-08-01	14.9429	1.63803		1.66533		0.921416		0.886645			0.34		1
2020-08-02	14.9429	1.69263		1.50153		0.973571		1.00834			0.27		0
2020-08-03	14.9429	1.31043		1.50153		0.83449		0.921416			0.39		0
2020-08-04	0	1.41963		1.03742		1.0605		1.13004			0.35		1
2020-08-05	0	1.88374		1.93834		0.851875		0.921416			1.6		1
2020-08-06	0	1.61073		1.31043		1.00834		0.886645			1.38		1
2020-08-07	0	1.39233		1.36503		1.02573		0.921416			1.35		1
2020-08-08	0	1.50153		1.33773		0.90403		1.09527			0.28		1
2020-08-09	0	1.33773		1.63803		0.886645		1.13004			0.33		0
2020-08-10	0	1.82914		1.14662		1.26912		0.938801			1.3		1
2020-08-11	9.48571	1.47423		1.28313		0.764949		0.973571			1.83		0
2020-08-12	9.48571	1.55613		1.44693		1.02573		0.938801			1.42		0
2020-08-13	9.48571	2.07484		1.71994		1.2865		1.07788			0.34		1
2020-08-14	9.48571	1.52883		1.47423		1.04311		0.886645			0.58		0
2020-08-15	9.48571	1.66533		1.50153		0.938801		1.0605			0.59		3
2020-08-16	9.48571	1.55613		1.74724		0.938801		0.782334			0.53		0
2020-08-17	9.48571	2.04754		1.11932		1.13004		0.990956			0.6		1
2020-08-18	5.85714	1.39233		1.96564		1.07788		0.973571			1.36		0
2020-08-19	5.85714	1.58343		1.47423		0.990956		0.938801			1.88		0
2020-08-20	5.85714	1.93834		1.39233		0.938801		0.973571			1.45		0
2020-08-21	5.85714	1.99294		1.36503		1.18219		0.938801			1.64		1
2020-08-22	5.85714	1.80184		1.61073		1.21696		1.00834			0.66		1
2020-08-23	5.85714	1.71994		1.61073		1.0605		1.02573			1.72		2
2020-08-24	5.85714	2.29325		1.33773		1.11265		1.02573			0.49		1
2020-08-25	0.914286	1.58343		1.17392		0.90403		0.973571			1.57		0
2020-08-26	0.914286	1.39233		1.71994		1.2865		0.851875			1.57		0
2020-08-27	0.914286	2.32055		1.61073		1.14742		1.16481			0.62		2
2020-08-28	0.914286	2.02024		1.82914		1.11265		1.04311			1.46		0
2020-08-29	0.914286	1.52883		0.791716		0.990956		1.00834			1.64		0
2020-08-30	0.914286	1.41963		1.36503		1.14742		0.956186			0.65		1
2020-08-31	0.914286	2.34785		1.63803		0.921416		1.26912			1.64		1
2020-09-01	0.571429	2.23865		1.80184		1.04311		0.817104			2.51		1
2020-09-02	0.571429	1.61073		0.709815		1.23435		1.19958			0.78		3
2020-09-03	0.571429	1.47423		1.55613		1.13004		0.990956			1.84		1
2020-09-04	0.571429	2.21135		1.58343		1.0605		0.973571			0.87		2
2020-09-05	0.571429	2.02024		1.71994		1.09527		1.00834			0.79		2
2020-09-06	0.571429	1.61073		1.20122		1.0605		1.13004			0.87		3
2020-09-07	0.571429	1.93834		1.80184		1.30389		1.33866			1.91		1
2020-09-08	5.51429	2.23865		1.85644		1.19958		1.25173			2.36		1
2020-09-09	5.51429	1.91104		1.99294		1.07788		1.07788			1.81		7
2020-09-10	5.51429	2.07484		1.96564		0.990956		1.47774			1.72		0
2020-09-11	5.51429	1.82914		2.37515		1.23435		1.77329			1.02		4
2020-09-12	5.51429	2.34785		2.29325		1.59944		1.54728			1.11		3
2020-09-13	5.51429	2.62085		2.78466		1.32128		1.72113			2.05		1
2020-09-14	5.51429	2.56625		3.65828		1.32128		1.94714			2.46		0
2020-09-15	3.97143	2.34785		2.97576		1.42559		2.43393			2.38		3
2020-09-16	3.97143	2.81196		3.74018		1.96453		2.17315			3.74		5
2020-09-17	3.97143	3.68558		4.06778		1.94714		2.41654			2.34		4
2020-09-18	3.97143	3.60367		4.723		1.77329		3.12934			2.34		2
2020-09-19	3.97143	4.17699		4.6957		2.26008		3.5292			1.24		0
2020-09-20	3.97143	4.01318		5.29631		3.12934		2.97287			1		0
2020-09-21	3.97143	5.0506		6.49753		2.78163		3.94644			2.96		4
2020-09-22	1.88571	5.26901		6.16993		2.74686		4.12029			3.06		1
2020-09-23	1.88571	6.16993		6.41563		3.80736		4.08552			3.38		1
2020-09-24	1.88571	6.33373		8.10827		3.8769		5.1634			2.3		3
2020-09-25	1.88571	6.82514		9.5825		4.31153		5.11125			2.52		1
2020-09-26	1.88571	7.75336		9.09109		4.05075		5.37203			1.6		2
2020-09-27	1.88571	9.41869		9.5006		5.51111		5.94574			1.65		1
2020-09-28	1.88571	8.35397		10.9202		5.65019		6.93669			2.57		3
2020-09-29	0	9.9101		12.6948		5.49372		7.24963			3.5		1
2020-09-30	0	10.9202		12.2034		6.60638		7.35394			3.77		0
2020-10-01	0	12.3945		12.9132		7.45825		8.67521			2.13		5
2020-10-02	0	12.2307		15.6978		7.78857		9.38801			2.89		1
2020-10-03	0	14.8515		17.8819		7.82334		9.66617			2.9		0
2020-10-04	0	15.6978		17.6089		9.87479		9.6314			3.2		1
2020-10-05	0	15.261		19.4926		10.292		11.9958			3.39		2
2020-10-06	13.0286	16.8171		20.0932		11.4916		13.856			4.1		1
2020-10-07	13.0286	21.2671		24.2429		11.8915		12.187			3.4		2
2020-10-08	13.0286	20.4208		25.3895		12.9867		14.3949			4.76		3
2020-10-09	13.0286	22.3319		26.1539		14.7253		17.1244			3.84		3
2020-10-10	13.0286	23.3966		30.3309		16.6898		16.1161			4.13		0
2020-10-11	13.0286	25.1438		32.7061		17.8372		17.8198			3.78		0
2020-10-12	13.0286	29.9487		44.7183		21.0361		24.3045			6.58		11
2020-10-13	4.48571	32.0236		43.8174		25.139		27.712			7.12		6
2020-10-14	4.48571	36.3644		51.4889		30.0938		27.712			7.05		5
2020-10-15	4.48571	42.8346		59.7063		30.8413		31.3455			7.1		5
2020-10-16	4.48571	48.5677		55.8297		36.7523		31.1021			8.62		8
2020-10-17	4.48571	53.5637		58.8873		43.3935		34.0228			7.06		7
2020-10-18	4.48571	61.2079		67.6781		50.1737		36.1612			8.53		7
2020-10-19	4.48571	71.8824		73.3293		54.7112		39.673			11.44		16
2020-10-20	34.4	80.3183		74.9127		64.7425		39.8469			12.24		13
2020-10-21	34.4	89.6551		79.5265		74.3739		43.7759			11.37		0
2020-10-22	34.4	103.278		87.5256		83.449		45.2015			14.46		0
2020-10-23	34.4	116.983		91.921		96.2271		51.4602			16.9		0
2020-10-24	34.4	134.646		98.3093		111.561		51.3559			17.36		0
2020-10-25	34.4	152.119		105.899		126.425		54.9894			17.02		0
2020-10-26	34.4	108.574		113.079		86.8043		60.4483			21.57		0
2020-10-27	57.2286	123.126		120.232		103.911		62.4998			23.63		172
2020-10-28	57.2286	139.096		128.476		117.211		65.5074			25		42
2020-10-29	57.2286	143.328		135.875		117.437		69.6973			28.68		58
2020-10-30	57.2286	127.521		147.587		104.972		77.9726			33.24		41
2020-10-31	57.2286	131.261		153.948		107.215		78.3725			34		58
2020-11-01	57.2286	144.174		169.072		120.375		84.4399			37.86		59
2020-11-02	57.2286	142.618		174.887		119.714		90.0901			43.56		58
2020-11-03	111.486	139.888		189.684		113.491		96.2445			45.87		78
2020-11-04	111.486	139.397		198.12		114.238		100.382			49.52		81
2020-11-05	111.486	144.666		217.722		120.775		108.484			53.53		76
2020-11-06	111.486	149.471		226.431		125.243		113.195			57.6		91
2020-11-07	111.486	145.294		241.31		119.419		121.14			60.19		68
2020-11-08	111.486	146.113		256.734		121.297		126.773			62.72		88
2020-11-09	111.486	152.119		276.391		126.686		138.212			71.36		85
2020-11-10	118.8	154.057		293.372		126.79		143.15			74.84		83
2020-11-11	118.8	186.026		380.433		153.546		183.866			77.1		89
2020-11-12	118.8	188.183		399.298		153.32		195.288			80.25		103
2020-11-13	118.8	189.63		432.714		160.865		213.264			84.94		85
2020-11-14	118.8	148.488		308.278		124.356		160.57			85.76		77
2020-11-15	118.8	164.95		359.931		139.447		191.098			89.43		83
2020-11-16	118.8	171.748		398.233		146.974		205.58			94.42		89
2020-11-17	114.971	164.486		392.2		142.072		210.9			98.6		83
2020-11-18	114.971	147.641		342.813		129.311		191.88			99.88		102
2020-11-19	114.971	149.744		354.416		129.102		197.079			100.89		79
2020-11-20	114.971	154.439		377.949		135.222		216.115			106.23		80
2020-11-21	114.971	149.798		375.055		133.118		218.428			105.14		77
2020-11-22	114.971	138.468		355.917		124.391		208.657			106.94		79
2020-11-23	114.971	135.738		349.584		121.992		211.63			111.27		96
2020-11-24	108.5	138.523		362.77		124.843		224.634			109.56		90
2020-11-25	108.5	136.858		362.879		121.071		225.59			108.9		84
2020-11-26	108.5	127.084		350.184		119.541		223.122			111.84		72
2020-11-27	108.5	125.583		343.441		113.265		219.905			109.08		88
2020-11-28	108.5	125.555		348.874		115.612		231.884			110.51		85
2020-11-29	108.5	122.334		347.372		113.751		238.542			109.21		81
2020-11-30	108.5	117.993		338.691		110.379		229.572			111.25		90
2020-12-01	123.557	113.57		311.39		106.832		213.595			109.12		88
2020-12-02	123.557	112.642		322.201		107.58		218.88			107.48		87
2020-12-03	123.557	113.707		308.305		105.789		223.243			107.42		76
2020-12-04	123.557	106.663		306.831		100.747		215.385			106.17		74
2020-12-05	123.557	101.067		287.639		101.703		205.51			103.51		93
2020-12-06	123.557	104.261		286.055		98.6958		207.579			102.76		63
2020-12-07	123.557	101.203		278.493		97.6179		208.709			104.34		73
2020-12-08	110.343	95.0879		269.73		93.7236		202.816			101.22		93
2020-12-09	110.343	96.4802		263.915		94.2278		196.627			102.17		77
2020-12-10	110.343	93.1768		253.841		91.3245		193.323			102.69		82
2020-12-11	110.343	101.094		272.105		99.5303		211.821			100.93		84
2020-12-12	110.343	98.6096		261.294		99.3564		205.476			96.4		82
2020-12-13	110.343	97.2992		252.694		97.4093		199.652			95.64		83
2020-12-14	110.343	96.6713		252.94		97.079		202.729			98.49		96
2020-12-15	94.6143	100.848		258.564		100.4		207.353			95.44		84
2020-12-16	94.6143	99.729		248.927		102.816		205.597			93.4		86
2020-12-17	94.6143	98.009		246.06		101.13		204.311			92.37		80
2020-12-18	94.6143	97.5722		245.132		100.852		208.866			89.91		89
2020-12-19	94.6143	103.36		243.112		104.329		204.711			87.25		75
2020-12-20	94.6143	99.1829		240.654		105.32		202.259			88.13		93
2020-12-21	94.6143	98.6915		236.341		103.459		208.901			87.11		84
2020-12-22	127.4	100.302		237.078		103.442		208.622			87.12		82
2020-12-23	127.4	101.64		231.29		107.997		204.189			84.38		78
2020-12-24	127.4	101.176		229.489		106.676		202.016			81.31		83
2020-12-25	127.4	99.9474		225.12		106.224		206.275			80		55
2020-12-26	127.4	101.531		228.042		105.424		206.71			79.61		87
2020-12-27	127.4	99.8382		215.674		109.283		203.963			77.45		85
2020-12-28	127.4	102.596		218.814		109.788		202.033			79.38		68
2020-12-29	118	103.278		217.312		109.301		201.564			78.42		65
2020-12-30	133	99.0191		208.494		109.84		203.511			76.53		79
2020-12-31	112	101.585		209.122		111.404		201.147			74.83		67
2021-01-01	102	102.295		203.416		110.379		201.234			73.72		65
2021-01-02	137	104.288		207.266		112.587		197.079			73.23		56
2021-01-03	98	97.9817		198.885		112.291		198.626			71.49		55
2021-01-04	119	103.442		195.035		113.96		198.104			75.66		43
2021-01-05		102.514		194.817		111.404		196.366			70.85		54
2021-01-06		95.4155		193.534		102.277		191.428			71.15		50
2021-01-07		95.5793		187.446		103.112		184.405			71.17		50
2021-01-08		92.4397		184.606		103.216		185.865			69.85		70.425
2021-01-09		95.9069		186.763		100.469		184.161			68.01		69.9615
2021-01-10		93.4771		182.968		99.791		185.065			68.31		69.4821
2021-01-11		90.1738		183.733		94.6972		179.05			67.72		69.2295
2021-01-12		90.1192		177.617		97.531		178.633		67.39	68.14	68.01	69.2778
2021-01-13		89.2455		176.28		92.3676		177.051		66.72	67.03	67.23	69.2787
2021-01-14		91.648		175.925		93.2716		178.581		66.51	67.86	68.01	69.2668
2021-01-15		85.1232		176.171		90.264		175.243		67.26	66.43	67	69.457
2021-01-16		86.8704		167.025		88.4211		168.271		66.81	67.37	66.47	69.4159
2021-01-17		84.2222		170.902		88.3342		167.576		65.88	67.02	67.14	69.5195
2021-01-18		89.5185		168.226		86.6652		170.288		66.07	65.56	68.47	69.4202
2021-01-19		82.2566		168.308		84.9962		167.211		64.81	66.91	68.3	69.288
2021-01-20		78.7075		161.619		83.588		161.056		63.13	67.78	69.91	69.0591
2021-01-21		82.5569		161.483		82.8926		160.257		61.76	65.55	72.34	68.828
2021-01-22		82.9664		161.237		81.6583		161.074		60.46	65.22	74.7	68.6501
2021-01-23		77.8066		157.552		78.9636		158.205		59.52	63.46	75.66	68.6336
2021-01-24		76.5508		155.477		76.547		150.904		55.85	64.58	79.94	68.5768
2021-01-25		77.5609		153.047		75.8169		153.563		54.11	66.63	81.28	68.3078
2021-01-26		77.7247		152.037		76.6166		153.546		51.9	67.72	87.1	68.0278
2021-01-27		74.0937		153.375		72.7744		148.348		50.02	64.75	91.48	67.7564
2021-01-28		74.0391		145.703		71.5575		143.393		46.57	64.49	99.91	67.5435
2021-01-29		73.0017		147.532		71.4184		147.583		42.89	65.91	106.44	67.2925
2021-01-30		73.3566		142.099		70.497		141.811		42.03	64.97	115.98	66.4011
2021-01-31		72.21		144.01		67.7849		140.907		39.93	64.92	126.78	65.3773
2021-02-01		68.0876		139.588		67.4198		138.108		37.32	63.57	132.82	64.8665
2021-02-02		72.6468		137.185		66.7766		136.943		34.78	66.04	141.7	63.8598
2021-02-03		67.4597		135.001		63.456		131.293		31.86	64.44	151.27	62.3659
2021-02-04		66.8591		135.738		62.6215		131.78		30.03	64.59	158.74	61.9915
2021-02-05		65.6852	76.8511	131.398	125.774	61.6653	62.5867	130.789	133.918	26.9	62.64	171.12	61.6007
2021-02-06		77.5882	179.61	134.592	276.746	68.8454	147.548	126.46	289.672	26.29	61.43	179.34	61.3593
2021-02-07		71.8551	177.044	132.954	281.878	65.7682	142.75	123.539	277.955	23.98	62.1	187.48	61.1432
2021-02-08		67.0775	175.898	132.899	272.296	64.4991	136.561	122.044	280.388	21.8	61.28	199.52	60.9288
2021-02-09		70.9815	219.933	122.552	319.144	63.0735	171.801	115.838	323.956	20.99	61.71	210.91	60.6991
2021-02-10		72.7014	332.657	123.835	480.981	62.6563	267.367	113.056	480.023	18.4	58.98	218.74	60.3438
2021-02-11		71.5821	373.09	122.934	546.83	65.1771	296.174	107.18	529.518	17.68	60.02	227.19	59.7883
2021-02-12		67.5143	395.503	118.73	557.778	62.6389	303.285	108.831	548.729	15.77	61.28	238.06	59.2466
2021-02-13		70.0259	501.457	114.116	678.419	60.7613	385.847	101.669	662.011	15.31	58.03	248.33	58.8711
2021-02-14		72.0189	679.375	113.461	899.881	60.5527	522.043	99.6346	848.919	13.58	57.4	254.07	58.6809
2021-02-15		70.6812	773.616	113.27	1040.26	60.2745	593.757	94.3669	967.365	12.14	58.07	260.48	58.316
2021-02-16		66.9956	876.621	109.748	1126.15	61.5958	656.9	94.8884	1050.29	11.59	55.52	270.88	57.9428
2021-02-17		70.5174	1084.79	105.599	1357.14	58.449	819.712	88.0908	1237.58	10.64	55.98	281.58	57.6637
2021-02-18		73.9026	1390.44	103.988	1674.53	59.7703	1025.94	89.4469	1496.5	9.41	54.73	286.33	57.3813
2021-02-19		68.033	1594.6	103.606	1942.63	57.771	1176.87	83.0143	1692.88	8.88	55.64	288.7	57.0958
2021-02-20		68.5517	1855.29	101.394	2160.7	59.7182	1350.34	84.1791	1885.41	8.17	54.42	293.81	56.8066
2021-02-21		71.5275	2238.4	97.4903	2535.21	56.3107	1629.9	77.1207	2147.78	7.54	53.29	300.69	56.5287
2021-02-22		70.3809	2740.24	95.6066	3032.82	56.4845	1955.99	78.216	2490.64	6.35	53.36	304.07	56.101
2021-02-23		68.7428	3186.52	93.6682	3443.37	56.2237	2233.39	73.3308	2753.36	5.72	51.36	312.57	55.6251
2021-02-24		68.6063	3660.65	92.2213	3854.48	56.1368	2562.21	72.1138	3041.4	5.75	51.19	311.65	55.365
2021-02-25		71.5002	4326.13	91.375	4372.81	55.1111	2972.94	69.7494	3346.79	5.63	50.72	313.69	55.151
2021-02-26		69.5345	5059.61	88.9179	4990.95	53.616	3436.03	66.8635	3666.49	4.66	48.45	320.28	54.789
2021-02-27		67.9511	5774.94	87.5802	5542.07	55.0763	3847.74	63.6994	3935.99	4.37	47.57	317.44	54.3929
2021-02-28		69.125	6449.92	82.0382	6038.15	54.3635	4249.78	62.8997	4172.66	3.85	48.53	316.72	53.9145
2021-03-01		70.9542	7260.5	84.2768	6525.44	53.8767	4710.33	60.4831	4350.21	3.85	46.82	318.47	53.5536
2021-03-02		68.3333	8073.68	81.8471	7077.23	51.5993	5150.61	57.3016	4513.62	3.43	46.74	316.61	53.3916
2021-03-03		67.5962	8748.47	80.291	7472.82	52.0339	5466.43	56.102	4543.33	2.8	45.13	315.98	52.9599
2021-03-04		67.8419	9284.43	77.3971	7686.83	52.2773	5679.76	54.5895	4548.09	2.74	44.18	313.76	52.3767
2021-03-05		71.4183	9689.73	77.206	7832.48	50.9908	5861.33	52.6598	4413.41	2.61	44.83	313.03	52.0187
2021-03-06		66.395	9908.74	74.8581	7885.14	51.4776	5863.96	49.8781	4259.76	2.2	43.16	308.99	51.6166
2021-03-07		66.8864	9928.7	74.5851	7743.61	50.1215	5775.68	49.0784	4025.94	2.02	42.64	308.34	51.1773
2021-03-08		67.9784	9640.32	68.7974	7421.47	48.7133	5538.8	47.8267	3730.93	1.69	41.81	302.04	50.7521
2021-03-09		69.6164	9122.18	69.5891	7010.81	49.9129	5177.24	43.6369	3401.54	1.73	40.43	295.94	50.2887
2021-03-10		67.1048	8506.66	67.8692	6495.7	49.4087	4753.11	44.2801	3058.65	1.44	41.43	294.81	49.8499
2021-03-11		51.134	2843	55.3109	2321.45	37.4825	1571.52	36.9957	1093.2	1.54	38.84	287.7	49.3527
2021-03-12		51.4889	2677.31	53.2907	2186.94	36.0221	1468.39	35.3789	1000.92	1.2	39.16	283.81	48.7841
2021-03-13		53.9459	2440.59	51.9257	1987.29	37.3782	1320.65	33.1883	886.645	1.2	37.48	278.95	48.3324
2021-03-14		48.7315	1926.66	50.0146	1571.23	34.1793	1032.89	31.4151	695.651	1.2	37.6	273.52	47.9743
2021-03-15		42.4797	1051.78	43.872	894.23	29.0854	556.709	28.616	385.656	0.91	36.6	268.8	47.6409
2021-03-16		40.514	691.878	40.241	600.53	27.4338	363.977	25.7996	256.901	0.94	35.43	260.36	47.351
2021-03-17		40.8962	592.695	39.7496	526	27.486	310.1	24.9651	217.958	0.89	35.54	257.16	47.0376
2021-03-18		37.1015	459.277	37.2653	406.915	24.6348	240.385	23.4005	171.505	0.67	34.22	250.96	46.5169
2021-03-19		32.3512	289.85	33.4978	261.894	22.2183	152.486	21.575	103.946	0.64	34.55	242.39	46.0439
2021-03-20		30.3855	186.709	31.1772	172.458	20.6884	95.184	19.1063	69.4713	0.62	32.08	237.92	45.6646
2021-03-21		31.969	144.147	30.1125	136.749	20.219	72.8788	19.4714	54.746	0.5	31.9	231.82	45.258
2021-03-22		28.8294	108.274	28.7475	107.592	18.0632	56.7105	16.9506	40.9769	0.41	31.43	223.58	44.812
2021-03-23		25.3349	75.7045	25.4987	74.1483	16.9332	37.4999	15.8727	27.8859	0.49	31.11	219.03	44.2084
2021-03-24		24.6251	48.6496	24.4067	48.868	15.525	24.9651	15.2294	18.324	0.7	29.65	210.92	43.6304
2021-03-25		23.3966	34.7263	22.9052	37.4018	15.3164	17.9415	13.8908	13.2649	0.54	29.2	204.4	43.2408
2021-03-26		21.9497	25.8263	21.6493	28.4745	13.4561	12.8303	13.5431	9.68356	0.4	29.03	200.51	42.9175
2021-03-27		19.9021	18.5644	19.4926	20.8303	12.6043	9.19677	11.6133	7.51041	0.1	28.05	194.38	42.5549
2021-03-28		18.619	13.1043	18.7282	14.2782	11.5438	6.58899	11.1265	4.45061	0.31	28.03	189.31	42.1516
2021-03-29		18.2368	8.49048	17.3905	10.3469	11.5264	3.98121	10.2225	3.35534	0.25	26.66	185.06	41.7038
2021-03-30		16.4076	6.57944	17.0629	7.94446	9.56186	3.42488	10.6397	2.69471	0.17	26.7	177.24	41.1508
2021-03-31		15.9981	4.8322	15.2064	5.76042	9.30108	2.08622	9.35324	2.12099	0.12	24.76	174.67	40.7873
2021-04-01		14.7969	3.16687	14.0052	3.49447	8.97076	1.46036	8.37967	1.37343	0.22	25.11	170.31	40.3405
2021-04-02		14.4693	1.88374	13.077	2.94846	8.39705	0.938801	7.61472	1.09527	0.17	24.02	166.51	39.8442
2021-04-03		13.077	1.61073	13.077	2.07484	7.07578	0.921416	8.25797	0.521556	0.23	22.89	161.95	39.2894
2021-04-04		12.0941	1.52883	12.0668	1.61073	7.2844	0.43463	6.88454	0.452015	0.18	22.46	160.19	38.7352
2021-04-05		11.2751	0.709815	11.1386	1.20122	6.55422	0.4694	6.25867	0.417245	0.13	22.78	154.93	38.1794
2021-04-06		10.4288	0.819017	9.719	0.791716	5.80666	0.330319	5.82404	0.43463	0.05	22.24	151.57	37.7884
2021-04-07		10.3196	0.655214	10.1831	0.49141	5.71973	0.191237	5.4068	0.139082	0.1	20.75	146.33	37.4313
2021-04-08		9.99201	0.354907	10.1285	0.436809	5.21556	0.0521556	5.77189	0.156467	0.06	21.28	144.22	37.0965
2021-04-09		8.24477	0.327607	8.35397	0.518711	4.8157	0.156467	4.98955	0.0347704	0.15	20.14	140.94	36.6632
		7.39845	0.163803	7.34385	0.354907	4.25937	0.104311	3.96383	0.086926				36.1414
		7.26195	0.163803	5.92422	0.163803	3.77259	0.121696	3.68566	0.0173852				35.6195
		5.86962	0.191104	6.85244	0.327607	3.32057	0.0521556	3.73782	0.0521556				35.0947
		5.81502	0.0819017	6.36103	0.245705	3.35534	0.104311	3.21626	0.0173852				34.5682
		5.40551	0.0273006	4.44999	0.136503	2.78163	0.0695408	3.04241	0.086926				34.0722
		4.8595	0.191104	4.9141	0.191104	2.4687	0.0695408	2.52085	0.0695408				33.6536
		4.44999	0.136503	4.09508	0.136503	2.39916	0.086926	2.347	0.0347704				33.2072
		3.93128	0.109202	4.14969	0.136503	2.38177	0.0695408	2.26008	0.156467				32.7599
		3.76748	0	3.74018	0.245705	1.96453	0.0695408	2.12099	0.0173852				32.3117
		3.63097	0.0819017	3.05766	0.0546011	1.75591	0.0695408	1.51251	0.0695408				31.8625
		3.27607	0.109202	2.75736	0.0819017	1.65159	0.156467	1.68636	0.0695408				31.4375
		2.92116	0.136503	3.11226	0.163803	1.77329	0.0695408	1.59944	0.0695408				31.0385
		2.64815	0.109202	2.48435	0.0546011	1.37343	0.0521556	1.51251	0.086926				30.6145
		2.56625	0.136503	2.81196	0.0819017	1.5299	0.0695408	1.14742	0.0521556				30.1662
		2.83926	0	1.96564	0.273006	1.23435	0.086926	1.13004	0.104311				29.7197
		1.88374	0.163803	2.10214	0.109202	1.2865	0.0695408	1.37343	0.0695408				29.274
		2.04754	0.109202	2.21135	0.0546011	1.0605	0.0695408	1.04311	0.086926				28.8225
		1.91104	0.0546011	2.21135	0.163803	0.938801	0.0347704	0.938801	0.0521556				28.3841
		1.91104	0.0273006	1.66533	0.0819017	1.0605	0.086926	0.660638	0.0695408				27.9629
		1.85644	0.218405	1.82914	0.163803	1.13004	0.0695408	1.00834	0.0695408				27.5197
		1.41963	0.0819017	1.39233	0.136503	0.921416	0.0695408	0.973571	0.0347704				27.0764
		1.36503	0.109202	1.47423	0.0546011	0.886645	0.0521556	0.608482	0.0521556				26.6225
		1.52883	0.191104	1.39233	0.136503	0.886645	0.104311	0.538941	0.0521556
		1.77454	0.0546011	1.22853	0.109202	0.851875	0.0347704	0.660638	0.121696
		1.14662	0.109202	1.09202	0.109202	0.782334	0.0521556	0.730178	0.0347704
		1.36503	0.163803	1.33773	0.218405	0.730178	0.156467	0.643252	0.104311
		1.41963	0.163803	1.09202	0.136503	0.730178	0.104311	0.39986	0.0173852
		1.03742	0.136503	0.709815	0.109202	0.817104	0.0173852	0.417245	0.0521556
		1.17392	0.109202	0.928219	0.136503	0.764949	0.0521556	0.573712	0.086926
		1.09202	0.0819017	0.819017	0.109202	0.799719	0.104311	0.573712	0.121696
		0.928219	0.0273006	0.737115	0.0819017	0.608482	0.0695408	0.347704	0.0521556
		0.928219	0.0546011	0.49141	0.0819017	0.538941	0.0695408	0.39986	0.086926
		0.819017	0.191104	0.791716	0.163803	0.625867	0.0347704	0.39986	0.104311
		1.01012	0.0819017	0.819017	0.163803	0.643252	0.0695408	0.365089	0.0695408
		0.709815	0.109202	0.627913	0.218405	0.347704	0.0521556	0.260778	0.0695408
		0.655214	0.163803	0.682514	0.300306	0.417245	0.086926	0.452015	0.0521556
		0.709815	0.136503	0.327607	0.136503	0.573712	0.0695408	0.417245	0.086926
		0.655214	0.218405	0.791716	0.0546011	0.365089	0.0695408	0.278163	0.0521556
		0.709815	0.191104	0.709815	0.0819017	0.347704	0	0.347704	0.104311
		0.573312	0.163803	0.46411	0.191104	0.4694	0.0347704	0.156467	0.0695408
		0.900919	0.0819017	0.737115	0.163803	0.504171	0.086926	0.330319	0.0695408
		0.600612	0.163803	0.436809	0.163803	0.312934	0.0695408	0.382474	0.086926
		0.737115	0.109202	0.655214	0.0273006	0.417245	0.104311	0.312934	0.0695408
		0.546011	0.0273006	0.46411	0.0546011	0.43463	0.121696	0.260778	0.156467
		0.737115	0.0273006	0.655214	0.109202	0.4694	0.086926	0.312934	0.0173852
		0.655214	0.0273006	0.436809	0.136503	0.347704	0.0695408	0.312934	0.0173852
		0.95552	0.109202	0.682514	0.0819017	0.39986	0.0347704	0.330319	0.0521556
		0.382208	0.0273006	0.382208	0.0546011	0.330319	0.0173852	0.278163	0.121696
		0.737115	0.109202	0.546011	0.136503	0.330319	0.0521556	0.365089	0.086926
		0.518711	0.0546011	0.709815	0.273006	0.486786	0.0695408	0.417245	0.0347704
		0.49141	0.109202	0.46411	0.109202	0.43463	0.0695408	0.312934	0.121696
		0.627913	0.109202	0.764416	0	0.347704	0.0347704	0.226008	0.0173852
		0.354907	0.0273006	0.49141	0.0819017	0.365089	0.0521556	0.278163	0.0347704
		0.546011	0.0819017	0.409508	0.0819017	0.486786	0.0521556	0.382474	0.0347704
		0.600612	0.0819017	0.682514	0.136503	0.347704	0.104311	0.226008	0.0521556
		0.436809	0.109202	0.627913	0.136503	0.347704	0.0521556	0.330319	0.0173852
		0.300306	0.136503	0.764416	0.163803	0.452015	0.0347704	0.173852	0.121696
		0.627913	0.218405	0.382208	0.0273006	0.243393	0.0695408	0.208622	0.121696
		0.682514	0.191104	0.46411	0.273006	0.347704	0.0347704	0.139082	0.086926
		0.354907	0.136503	0.573312	0.0819017	0.278163	0.086926	0.243393	0.0695408
		0.273006	0.0819017	0.46411	0.0819017	0.330319	0.0521556	0.278163	0.0521556
		0.764416	0.191104	0.546011	0.136503	0.139082	0.0347704	0.243393	0.104311
		0.300306	0.163803	0.573312	0.136503	0.260778	0.086926	0.121696	0.104311
		0.546011	0.136503	0.300306	0.136503	0.330319	0.0347704	0.243393	0.0695408
		0.546011	0.109202	0.354907	0.109202	0.156467	0.0347704	0.4694	0.104311
		0.737115	0.218405	0.382208	0.109202	0.312934	0.0695408	0.243393	0.121696
		0.354907	0.0819017	0.627913	0.0819017	0.330319	0.0521556	0.226008	0.0695408
		0.327607	0.109202	0.300306	0	0.191237	0.0521556	0.156467	0.0173852
		0.600612	0.163803	0.327607	0.191104	0.173852	0.0347704	0.43463	0.104311
		0.300306	0.0819017	0.273006	0.0819017	0.226008	0.086926	0.39986	0.086926
		0.436809	0.0819017	0.518711	0.136503	0.312934	0.0695408	0.312934	0.156467
		0.46411	0.218405	0.546011	0.0273006	0.312934	0.0173852	0.278163	0.139082
		0.573312	0.0819017	0.300306	0.136503	0.278163	0.0173852	0.39986	0.0695408
		0.573312	0.136503	0.273006	0.109202	0.278163	0.0521556	0.330319	0.0695408
		0.436809	0.109202	0.49141	0.218405	0.347704	0.086926	0.330319	0.139082
		0.409508	0.109202	0.218405	0.0546011	0.278163	0.0521556	0.226008	0.086926
		0.382208	0.136503	0.382208	0.136503	0.260778	0.0173852	0.260778	0.0347704
		0.627913	0.0819017	0.518711	0.218405	0.278163	0.0347704	0.243393	0.0695408
		0.655214	0.0819017	0.518711	0.136503	0.347704	0.0695408	0.365089	0.0695408
		0.354907	0.163803	0.709815	0.0819017	0.295548	0.0521556	0.208622	0.0521556
		0.382208	0.109202	0.273006	0.109202	0.347704	0	0.260778	0.0347704
		0.600612	0.191104	0.409508	0.109202	0.191237	0.0173852	0.382474	0.086926
		0.49141	0.109202	0.49141	0.163803	0.382474	0.086926	0.191237	0.104311
		0.600612	0.109202	0.655214	0.163803	0.365089	0.0695408	0.260778	0.0695408
		0.382208	0.109202	0.300306	0.0819017	0.260778	0	0.260778	0.0347704
		0.245705	0.0546011	0.273006	0.245705	0.173852	0.139082	0.278163	0.0173852
		0.354907	0.0819017	0.382208	0.136503	0.243393	0.0521556	0.347704	0.086926
		0.627913	0.136503	0.409508	0.0546011	0.365089	0.121696	0.243393	0.086926
		0.46411	0.109202	0.245705	0.163803	0.226008	0.086926	0.312934	0.0347704
		0.300306	0.0546011	0.436809	0.0819017	0.191237	0.086926	0.191237	0.0695408
		0.409508	0.136503	0.409508	0.0819017	0.260778	0.0173852	0.295548	0.121696
		0.46411	0.163803	0.354907	0.109202	0.312934	0.0695408	0.347704	0.086926
		0.245705	0.109202	0.382208	0.109202	0.295548	0.0347704	0.243393	0.0695408
		0.273006	0.0819017	0.327607	0.109202	0.330319	0.0521556	0.347704	0.0521556
		0.546011	0.0819017	0.300306	0.163803	0.347704	0.139082	0.260778	0
		0.518711	0	0.327607	0.273006	0.295548	0.121696	0.382474	0.086926
		0.191104	0.163803	0.327607	0.109202	0.243393	0.0347704	0.243393	0.104311
		0.546011	0.163803	0.273006	0.136503	0.312934	0.0173852	0.330319	0.086926
		0.354907	0.0273006	0.327607	0.191104	0.382474	0.104311	0.173852	0.139082
		0.436809	0.136503	0.300306	0.0819017	0.104311	0.104311	0.156467	0.104311
		0.245705	0.136503	0.218405	0.136503	0.173852	0.104311	0.295548	0.104311
		0.300306	0.191104	0.191104	0.0819017	0.139082	0.104311	0.173852	0.139082
		0.327607	0.0819017	0.245705	0.109202	0.243393	0.0695408	0.226008	0.0521556
		0.49141	0.0546011	0.436809	0.163803	0.226008	0.0695408	0.330319	0.121696
		0.191104	0.163803	0.300306	0.136503	0.226008	0.0521556	0.330319	0.086926
		0.409508	0.163803	0.382208	0.218405	0.226008	0.0347704	0.243393	0.0695408
		0.218405	0.218405	0.354907	0.0819017	0.208622	0.0521556	0.191237	0.0347704
		0.518711	0.109202	0.409508	0.0546011	0.365089	0.0695408	0.260778	0.104311
		0.327607	0.0819017	0.382208	0.163803	0.260778	0.0521556	0.260778	0.0521556
		0.382208	0.136503	0.300306	0.109202	0.278163	0.086926	0.243393	0.0521556
		0.300306	0.191104	0.300306	0.163803	0.260778	0.0347704	0.243393	0.0695408
		0.518711	0.109202	0.546011	0.0819017	0.260778	0.086926	0.191237	0.0695408
		0.163803	0.0819017	0.245705	0.163803	0.226008	0.086926	0.312934	0.086926
		0.436809	0.0546011	0.354907	0.136503	0.278163	0.0695408	0.4694	0.0347704
		0.436809	0.191104	0.354907	0.191104	0.208622	0.156467	0.452015	0.121696
		0.46411	0.136503	0.300306	0.136503	0.278163	0.0695408	0.226008	0.104311
		0.600612	0.0819017	0.163803	0.136503	0.260778	0.0695408	0.191237	0.0173852
		0.300306	0.109202	0.46411	0.109202	0.226008	0.0347704	0.330319	0.0695408
		0.600612	0.109202	0.46411	0.0546011	0.278163	0.121696	0.347704	0.104311
		0.382208	0.163803	0.218405	0.136503	0.260778	0.104311	0.226008	0.086926
		0.46411	0.136503	0.354907	0.218405	0.295548	0.086926	0.173852	0.104311
		0.627913	0.0546011	0.46411	0.0546011	0.312934	0.121696	0.4694	0.0347704
		0.436809	0.163803	0.327607	0.136503	0.191237	0.086926	0.139082	0.104311
		0.327607	0.109202	0.382208	0.0819017	0.295548	0.104311	0.208622	0.0347704
		0.573312	0.136503	0.49141	0.163803	0.417245	0.0695408	0.191237	0.0695408
		0.273006	0.163803	0.382208	0.109202	0.330319	0.104311	0.295548	0.0347704
		0.436809	0.136503	0.327607	0.109202	0.330319	0.086926	0.312934	0.086926
		0.354907	0.109202	0.436809	0.0546011	0.243393	0.086926	0.226008	0.086926
		0.46411	0.109202	0.518711	0.191104	0.243393	0.0347704	0.173852	0.0347704
		0.218405	0.0273006	0.436809	0.191104	0.365089	0.0347704	0.260778	0.0695408
		0.518711	0.0819017	0.327607	0.136503	0.156467	0.0347704	0.295548	0.0173852
		0.518711	0.109202	0.46411	0.0546011	0.208622	0.0347704	0.260778	0.0173852
		0.546011	0.136503	0.46411	0.109202	0.139082	0.0521556	0.243393	0.0695408
		0.436809	0.136503	0.382208	0.136503	0.278163	0.0347704	0.243393	0.086926
		0.436809	0.0819017	0.191104	0.163803	0.330319	0.0695408	0.347704	0.0521556
		0.382208	0.0546011	0.382208	0.109202	0.191237	0.121696	0.226008	0.0695408
		0.518711	0.109202	0.49141	0.136503	0.208622	0.086926	0.43463	0.121696
		0.409508	0.0273006	0.300306	0.191104	0.173852	0.086926	0.156467	0
		0.382208	0.0819017	0.245705	0.0819017	0.295548	0.0695408	0.243393	0.086926
		0.273006	0.0273006	0.436809	0.163803	0.295548	0.139082	0.243393	0.0521556
		0.49141	0.0819017	0.300306	0.0819017	0.295548	0.121696	0.295548	0.0521556
		0.573312	0.109202	0.300306	0.136503	0.312934	0.0695408	0.347704	0.0695408
		0.409508	0.136503	0.327607	0.163803	0.173852	0.104311	0.260778	0.0173852
		0.327607	0.0819017	0.327607	0.0273006	0.365089	0.0173852	0.243393	0.0695408
		0.409508	0.136503	0.382208	0.136503	0.191237	0.0695408	0.243393	0.0695408
		0.436809	0.0819017	0.382208	0.191104	0.260778	0.104311	0.365089	0.0347704
		0.46411	0.218405	0.245705	0.0273006	0.173852	0.086926	0.295548	0.0521556
		0.546011	0.191104	0.600612	0.136503	0.312934	0.086926	0.365089	0.0695408
		0.382208	0.0819017	0.300306	0.136503	0.382474	0.104311	0.208622	0.0521556
		0.573312	0.0819017	0.354907	0.136503	0.226008	0.0347704	0.208622	0.0347704
		0.791716	0.191104	0.327607	0.109202	0.139082	0.0521556	0.417245	0.0521556
		0.382208	0.109202	0.436809	0.0273006	0.365089	0.121696	0.312934	0.0173852
		0.737115	0.0819017	0.163803	0.0546011	0.243393	0.121696	0.191237	0.139082
		0.46411	0.163803	0.273006	0.0819017	0.295548	0.0695408	0.382474	0.0347704
		0.327607	0.163803	0.49141	0.109202	0.208622	0.086926	0.295548	0.0521556
		0.627913	0.191104	0.409508	0.0546011	0.365089	0.121696	0.452015	0.0695408
		0.518711	0.191104	0.436809	0.0546011	0.173852	0.0521556	0.312934	0.086926
		0.46411	0.191104	0.300306	0.0819017	0.312934	0.0695408	0.121696	0.0521556
		0.791716	0.109202	0.518711	0.163803	0.382474	0.0695408	0.347704	0.0521556
		0.627913	0.0546011	0.382208	0.163803	0.191237	0.0521556	0.243393	0.0695408
		0.436809	0.191104	0.49141	0.136503	0.278163	0.0521556	0.330319	0.0695408
		0.546011	0.109202	0.655214	0.136503	0.260778	0.139082	0.156467	0.0695408
		0.627913	0.109202	0.518711	0.273006	0.121696	0.139082	0.208622	0.0521556
		0.546011	0.218405	0.382208	0.0546011	0.191237	0.086926	0.312934	0.0521556
		0.300306	0.136503	0.409508	0.163803	0.312934	0.0347704	0.260778	0.0695408
		0.573312	0.0546011	0.764416	0.0546011	0.312934	0.0695408	0.260778	0.0521556
		0.600612	0.0819017	0.546011	0.163803	0.226008	0.0695408	0.139082	0.086926
		0.409508	0.0273006	0.627913	0.163803	0.278163	0.086926	0.243393	0.0347704
		0.546011	0	0.409508	0.109202	0.191237	0.086926	0.330319	0.086926
		0.518711	0.136503	0.518711	0.136503	0.260778	0.0347704	0.243393	0.0521556
		0.245705	0.0273006	0.791716	0.0273006	0.243393	0.0695408	0.295548	0.104311
		0.409508	0.136503	0.627913	0.0819017	0.295548	0.104311	0.278163	0.121696
		0.709815	0.109202	0.436809	0.136503	0.243393	0.086926	0.347704	0.0521556
		0.382208	0.109202	0.327607	0.0273006	0.330319	0.121696	0.330319	0.0347704
		0.600612	0.109202	0.627913	0.136503	0.347704	0.139082	0.260778	0.139082
		0.191104	0.163803	0.682514	0.163803	0.417245	0.121696	0.417245	0.0173852
		0.546011	0	0.327607	0.109202	0.156467	0.086926	0.295548	0.0695408
		0.245705	0.136503	0.709815	0.136503	0.417245	0.121696	0.347704	0.0173852
		0.764416	0.136503	0.600612	0.0819017	0.347704	0.0521556	0.104311	0.0521556
		0.409508	0.109202	0.682514	0.136503	0.260778	0.0695408	0.382474	0.0695408
		0.600612	0.0546011	0.436809	0.191104	0.504171	0.0347704	0.330319	0.0521556
		0.300306	0.109202	0.382208	0.136503	0.365089	0.086926	0.330319	0.104311
		0.546011	0.0819017	0.873618	0.109202	0.312934	0.0521556	0.226008	0.0521556
		0.655214	0.136503	0.518711	0.0819017	0.382474	0.0695408	0.191237	0.0521556
		0.518711	0.0546011	0.354907	0.273006	0.486786	0.104311	0.330319	0.0173852
		0.354907	0.109202	0.300306	0.0546011	0.260778	0.0695408	0.39986	0.086926
		0.655214	0.136503	0.655214	0.191104	0.365089	0.086926	0.278163	0.0347704
		0.546011	0.218405	0.518711	0.0819017	0.330319	0.086926	0.208622	0.0173852
		0.819017	0.0546011	0.518711	0.0546011	0.4694	0.0521556	0.417245	0.0695408
		0.546011	0.136503	0.436809	0.109202	0.382474	0.086926	0.365089	0.086926
		0.873618	0.109202	0.191104	0.109202	0.452015	0.086926	0.538941	0.0173852
		0.46411	0.218405	0.791716	0.0546011	0.330319	0.0521556	0.330319	0.0347704
		0.95552	0.163803	0.682514	0.0546011	0.417245	0.0347704	0.365089	0.086926
		0.573312	0.0819017	0.655214	0.0273006	0.521556	0.0347704	0.43463	0.0521556
		0.737115	0.163803	0.218405	0.163803	0.4694	0.0521556	0.452015	0.0521556
		0.737115	0.136503	0.655214	0.0819017	0.365089	0.086926	0.573712	0.0521556
		0.846317	0.109202	0.737115	0.245705	0.521556	0.0347704	0.330319	0.0521556
		1.03742	0.109202	0.682514	0.0819017	0.4694	0.0521556	0.504171	0.0173852
		0.49141	0.0819017	0.300306	0.109202	0.556326	0.0695408	0.365089	0.139082
		0.846317	0.109202	0.95552	0.136503	0.39986	0.104311	0.452015	0.0695408
		0.737115	0.218405	0.600612	0.136503	0.486786	0.104311	0.591097	0.0347704
		1.11932	0.0546011	0.627913	0.136503	0.4694	0.0347704	0.538941	0.0521556
		0.382208	0.191104	0.573312	0.109202	0.608482	0.0347704	0.43463	0.173852
		0.846317	0.245705	0.791716	0.0819017	0.521556	0.0521556	0.39986	0.121696
		0.846317	0.163803	0.98282	0.109202	0.39986	0.0521556	0.43463	0.156467
		0.846317	0.109202	0.49141	0.0819017	0.591097	0.086926	0.486786	0.139082
		0.682514	0.136503	0.46411	0.136503	0.4694	0.0695408	0.608482	0.0173852
		0.819017	0.163803	0.928219	0.0273006	0.4694	0.086926	0.382474	0.104311
		0.819017	0.163803	0.573312	0.109202	0.4694	0.0695408	0.4694	0.0695408
		0.546011	0.163803	0.682514	0.109202	0.4694	0.0521556	0.504171	0.104311
		1.11932	0.109202	0.709815	0.163803	0.538941	0.0347704	0.573712	0.0521556
		0.764416	0.109202	0.819017	0.0819017	0.417245	0.086926	0.591097	0.0173852
		0.98282	0.191104	0.846317	0.191104	0.452015	0.0521556	0.243393	0.121696
		0.682514	0.136503	0.737115	0.191104	0.452015	0.0695408	0.43463	0.121696
		1.01012	0.0546011	0.900919	0.0273006	0.4694	0.139082	0.4694	0.0695408
		0.900919	0.136503	0.819017	0.0546011	0.538941	0.0695408	0.591097	0.0173852
		0.846317	0.191104	1.14662	0.0546011	0.591097	0.0347704	0.243393	0.0347704
		1.01012	0.218405	1.06472	0.0546011	0.4694	0.086926	0.312934	0.0521556
		0.709815	0.218405	0.98282	0.109202	0.538941	0.0695408	0.43463	0.0173852
		1.17392	0.136503	0.98282	0.136503	0.660638	0.0347704	0.39986	0.104311
		0.873618	0.0819017	1.14662	0.109202	0.678023	0.0695408	0.417245	0.086926
		0.95552	0.191104	0.764416	0.191104	0.486786	0.0347704	0.365089	0.104311
		0.573312	0.0819017	0.764416	0.0546011	0.417245	0.0695408	0.452015	0.086926
		1.03742	0.0819017	0.95552	0.0273006	0.782334	0.0695408	0.556326	0.0521556
		1.03742	0.218405	0.900919	0.0546011	0.452015	0.0173852	0.452015	0.139082
		0.900919	0.163803	1.06472	0.163803	0.625867	0.104311	0.417245	0.104311
		0.682514	0.0273006	0.819017	0.163803	0.556326	0.0695408	0.4694	0.139082
		0.900919	0.163803	1.09202	0.136503	0.608482	0.086926	0.608482	0.0695408
		0.873618	0.0546011	0.791716	0.136503	0.695408	0.086926	0.417245	0.156467
		0.764416	0.109202	1.17392	0.163803	0.591097	0.0521556	0.504171	0.0347704
		1.09202	0.163803	0.655214	0.163803	0.695408	0.139082	0.417245	0.0521556
		0.900919	0.109202	1.06472	0.245705	0.712793	0.086926	0.747564	0.104311
		0.928219	0.218405	0.791716	0.0546011	0.591097	0.0695408	0.382474	0.0521556
		0.819017	0.136503	1.06472	0.109202	0.712793	0.104311	0.4694	0.0521556
		1.01012	0.109202	0.900919	0.109202	0.538941	0.0521556	0.591097	0.0347704
		0.928219	0.109202	1.06472	0.109202	0.678023	0.104311	0.712793	0.0695408
		1.20122	0.218405	1.03742	0.273006	0.504171	0.0347704	0.486786	0.0695408
		0.764416	0.245705	1.03742	0.0273006	0.730178	0.0695408	0.730178	0.0347704
		1.03742	0.0819017	0.95552	0	0.730178	0.139082	0.486786	0.0521556
		1.22853	0.109202	0.873618	0.136503	0.591097	0.0347704	0.712793	0.104311
		1.14662	0.191104	1.09202	0.163803	0.625867	0.0695408	0.678023	0.0521556
		0.791716	0.218405	1.63803	0.136503	0.990956	0.0695408	0.851875	0.0695408
		1.17392	0.163803	1.14662	0	0.747564	0.0521556	0.573712	0.156467
		1.41963	0.191104	0.98282	0.0546011	0.521556	0.086926	0.747564	0.104311
		1.25583	0.136503	1.03742	0.163803	0.799719	0.0521556	0.782334	0.139082
		1.14662	0.136503	1.41963	0.191104	0.90403	0.086926	0.799719	0.086926
		1.28313	0.0273006	1.47423	0.136503	0.678023	0.139082	0.764949	0.121696
		1.66533	0.163803	1.25583	0.109202	0.538941	0.104311	0.817104	0.121696
		0.928219	0.218405	1.22853	0.109202	0.886645	0.0347704	0.747564	0.104311
		1.33773	0.0273006	1.47423	0.0819017	0.83449	0.104311	0.591097	0.0695408
		1.61073	0.0273006	1.47423	0.163803	0.782334	0.121696	0.712793	0.086926
		1.63803	0.0819017	1.47423	0.136503	0.782334	0.0695408	0.83449	0.121696
		1.31043	0.136503	1.41963	0.0819017	0.886645	0.104311	0.695408	0.139082
		1.31043	0.163803	1.58343	0	0.851875	0.0695408	0.695408	0.104311
		1.55613	0.109202	1.31043	0.136503	0.938801	0.0521556	0.660638	0.086926
		1.17392	0.136503	1.41963	0.0546011	0.886645	0.0695408	0.86926	0.0695408
		1.52883	0.191104	1.52883	0.0546011	0.956186	0.104311	0.764949	0.121696
		1.44693	0.0819017	2.02024	0.245705	1.00834	0.0173852	0.730178	0.139082
		1.47423	0.109202	1.47423	0.109202	0.956186	0.0521556	0.782334	0.086926
		1.50153	0.109202	1.50153	0.109202	0.851875	0.121696	0.764949	0.086926
		1.52883	0.109202	1.47423	0.163803	0.956186	0.086926	0.730178	0.086926
		1.55613	0.218405	1.99294	0.163803	0.851875	0.0347704	0.782334	0.0695408
		1.61073	0.0546011	1.71994	0.163803	0.86926	0.0347704	0.86926	0.0173852
		1.88374	0.109202	1.71994	0.0273006	1.07788	0.0521556	0.86926	0.0347704
		1.47423	0.0819017	1.74724	0.0819017	0.886645	0.086926	0.799719	0.0347704

### Sheet: Different-M(t)
Evaluating the Effect of Different Mitigation Coefficient Values on COVIDHunter's Predicted Number of Cases, Hospitalizations, and Deaths
Cases
Max of 21 Jan - 31 March	CTC-50%			CRW-50%
	0.7	7580		0.7	4972
	0.6	24711		0.6	23282
	0.5	108345		0.5	107537
	0.4	212008		0.4	236403
	0.35	261607	34.5128	0.35	288827	58.0907
	CTC-50%			CRW-50%
average of 21 Jan - 31 March	0.7	2786.33		0.7	2238.23
	0.6	10676.5		0.6	8761.23
	0.5	30130.8		0.5	26821.5
	0.4	55407.3		0.4	54924.4
	0.35	66544.6	23.8825	0.35	66434	29.6815
Hospitalizations
Max of 21 Jan - 31 March		CTC-50%			CRW-50%
		0.7	210.724	7580	0.7	213.199	4972
		0.6	686.966	24711	0.6	998.332	23282
		0.5	3011.99	108345	0.5	4611.19	107537
		0.4	5893.82	212008	0.4	10137	236403
	34.5128	0.35	7272.67	261607	0.35	12384.9	288827	58.0907
		CTC-50%			CRW-50%
average of 21 Jan - 31 March		0.7	77.4599	2786.33	0.7	95.9754	2238.23
		0.6	296.808	10676.5	0.6	375.682	8761.23
		0.5	837.635	30130.8	0.5	1150.11	26821.5
		0.4	1540.32	55407.3	0.4	2355.16	54924.4
	23.8825	0.35	1849.94	66544.6	0.35	2848.69	66434	29.6815
Deaths
Max of 21 Jan - 31 March	CTC-50%			CRW-50%
	0.7	131.816	7580	0.7	135.736	4972
	0.6	429.724	24711	0.6	635.599	23282
	0.5	1884.12	108345	0.5	2935.76	107537
	0.4	3686.82	212008	0.4	6453.8	236403
	0.35	4549.35	261607	0.35	7884.98	288827	58.0907
	34.5128
	CTC-50%			CRW-50%
average of 21 Jan - 31 March	0.7	48.4543	2786.33	0.7	61.1038	2238.23
	0.6	185.665	10676.5	0.6	239.182	8761.23
	0.5	523.974	30130.8	0.5	732.228	26821.5
	0.4	963.532	55407.3	0.4	1499.44	54924.4
	0.35	1157.21	66544.6	0.35	1813.65	66434	29.6815
	23.8825
