## Supplementary material for "COVIDHunter: An Accurate, Flexible, and Environment-Aware Open-Source COVID-19 Outbreak Simulation Model": SimulationResultsForSwitzerland.xlsx (part 1 of 2)

### Sheet: Switzerland
Day	reproduction_rate (https://www.covid19.admin.ch/en/repro/val)	real (https://ourworldindata.org/coronavirus)	Date	Real Hospitalization Daily	real smoothed (https://ourworldindata.org/coronavirus/country/switzerland?country=~CHE)	Estimated Cases based on hospitalization (100%)	Estimated Cases based on hospitalization (90%)	Estimated Cases based on hospitalization (80%)	Estimated Cases based on hospitalization (70%)	Estimated Cases based on hospitalization (60%)	Estimated Cases based on hospitalization (50%)	Estimated Cases based on hospitalization (40%)	Estimated Cases based on hospitalization (30%)	Estimated Cases based on hospitalization (20%)	Estimated Cases based on hospitalization (10%)	Temperature	stringency_index (https://www.bsg.ox.ac.uk/research/research-projects/coronavirus-government-response-tracker#data)	new_deaths	new_deaths_smoothed	excessive death 2020				Estimated cases based on death (100%)	Estimated cases based on death (50%)	Estimated cases based on death (10%)
0		0	2020-01-01		0												0	0		0				0	0	0
1		0	2020-01-02		0												0	0		0				0	0	0
2		0	2020-01-03		0												0	0		0				0	0	0
3		0	2020-01-04		0												0	0		0				0	0	0
4		0	2020-01-05		0												0	0		0				0	0	0
5		0	2020-01-06		0												0	0	0	0				0	0	0
6		0	2020-01-07		0												0	0	0	0				0	0	0
7		0	2020-01-08		0												0	0	0	0				0	0	0
8		0	2020-01-09		0												0	0	0	0				0	0	0
9		0	2020-01-10		0												0	0	0	0				0	0	0
10		0	2020-01-11		0												0	0	0	0				0	0	0
11		0	2020-01-12		0												0	0	0	0				0	0	0
12		0	2020-01-13		0												0	0	0	0				0	0	0
13		0	2020-01-14		0												0	0	0	0				0	0	0
14		0	2020-01-15		0												0	0	0	0				0	0	0
15		0	2020-01-16		0												0	0	0	0				0	0	0
16		0	2020-01-17		0												0	0	0	0				0	0	0
17		0	2020-01-18		0												0	0	0	0				0	0	0
18		0	2020-01-19		0												0	0	0	0				0	0	0
19		0	2020-01-20		0												0	0	0	0				0	0	0
20		0	2020-01-21		0												0	0	0	0				0	0	0
21		0	2020-01-22		0												0	0	0	0				0	0	0
22		0	2020-01-23		0												0	0	0	0				0	0	0
23			2020-01-24														0	0	0	0				0	0	0
24			2020-01-25														0	0	0	0				0	0	0
25			2020-01-26														0	0	0	0				0	0	0
26			2020-01-27														0	0	0	0				0	0	0
27			2020-01-28														0	0	0	0				0	0	0
28			2020-01-29														0	0	0	0				0	0	0
29			2020-01-30														0	0	0	0				0	0	0
30			2020-01-31														0	0	0	0				0	0	0
31			2020-02-01														0	0	0	0				0	0	0
32			2020-02-02														0	0	0	0				0	0	0
33			2020-02-03														0	0	0	0				0	0	0
34			2020-02-04														0	0	0	0				0	0	0
35			2020-02-05														0	0	0	0				0	0	0
36			2020-02-06														0	0	0	0				0	0	0
37	0.92		2020-02-07														0	0	0	0				0	0	0
38	1.18		2020-02-08														0	0	0	0				0	0	0
39	1.42		2020-02-09														0	0	0	0				0	0	0
40	1.64		2020-02-10														0	0	0	0				0	0	0
41	1.76		2020-02-11														0	0	0	0				0	0	0
42	1.92		2020-02-12														0	0	0	0				0	0	0
43	2.04		2020-02-13														0	0	0	0				0	0	0
44	2.09		2020-02-14														0	0	0	0				0	0	0
45	2.13		2020-02-15														0	0	0	0				0	0	0
46	2.18		2020-02-16														0	0	0	0				0	0	0
47	2.21		2020-02-17														0	0	0	0				0	0	0
48	2.25		2020-02-18														0	0	0	0				0	0	0
49	2.3		2020-02-19														0	0	0	0				0	0	0
50	2.34		2020-02-20														0	0	0	0				0	0	0
51	3.13		2020-02-21														0	0	0	0				0	0	0
52	3.84		2020-02-22														0	0	0	0				0	0	0
53	4.31		2020-02-23														0	0	0	0				0	0	0
54	4.04		2020-02-24	5		141.807	157.563	177.259	202.581	236.345	283.614	354.517	472.689	709.034	1418.07		0	0	0	0	#DIV/0!	#DIV/0!	#DIV/0!	0	0	0
55	3.66	1	2020-02-25	4		113.445	126.051	141.807	162.065	189.076	226.891	283.614	378.152	567.227	1134.45	7	8.33	0	0	0	#DIV/0!	#DIV/0!	#DIV/0!	0	0	0
56	3.38	0	2020-02-26	9		255.252	283.614	319.065	364.646	425.42	510.505	638.131	850.841	1276.26	2552.52	10	8.33	0	0	0	#DIV/0!	#DIV/0!	#DIV/0!	0	0	0
57	3.16	7	2020-02-27	5		141.807	157.563	177.259	202.581	236.345	283.614	354.517	472.689	709.034	1418.07	10	13.89	0	0	0	#DIV/0!	#DIV/0!	#DIV/0!	0	0	0
58	2.98	0	2020-02-28	5		141.807	157.563	177.259	202.581	236.345	283.614	354.517	472.689	709.034	1418.07	12	19.44	0	0	0	#DIV/0!	#DIV/0!	#DIV/0!	0	0	0
59	2.8	10	2020-02-29	14		397.059	441.177	496.324	567.227	661.765	794.118	992.648	1323.53	1985.3	3970.59	7	19.44	0	0	0	#DIV/0!	#DIV/0!	#DIV/0!	0	0	0
60	2.65	9	2020-03-01	10	3.857	283.614	315.126	354.517	405.162	472.689	567.227	709.034	945.379	1418.07	2836.14	7	19.44	0	0	0	0	0	0	0	0	0
61	2.54	15	2020-03-02	13	6	368.698	409.664	460.872	526.711	614.496	737.395	921.744	1228.99	1843.49	3686.98	7	19.44	0	0	0	0	0	0	0	0	0
62	2.44	14	2020-03-03	17	7.857	482.143	535.715	602.679	688.776	803.572	964.286	1205.36	1607.14	2410.72	4821.43	10	25	0	0	0	0	0	0	0	0	0
63	2.36	34	2020-03-04	13	12.714	368.698	409.664	460.872	526.711	614.496	737.395	921.744	1228.99	1843.49	3686.98	7	25	0	0	0	0	0	0	0	0	0
64	2.28	24	2020-03-05	17	15.143	482.143	535.715	602.679	688.776	803.572	964.286	1205.36	1607.14	2410.72	4821.43	8	25	2	0.143	0	0	0	0	0	0	0
65	2.17	100	2020-03-06	24	29.429	680.673	756.303	850.841	972.39	1134.45	1361.35	1701.68	2268.91	3403.36	6806.73	9	25	0	0.143	0	0	0	0	0	0	0
66	2.04	54	2020-03-07	8	35.714	226.891	252.101	283.614	324.13	378.152	453.782	567.227	756.303	1134.45	2268.91	7	25	0	0.143	0	0	0	0	0	0	0
67	1.89	69	2020-03-08	17	44.286	482.143	535.715	602.679	688.776	803.572	964.286	1205.36	1607.14	2410.72	4821.43	6	25	1	0.286	0	0	0	0	0	0	0
68	1.74	37	2020-03-09	29	47.429	822.48	913.866	1028.1	1174.97	1370.8	1644.96	2056.2	2741.6	4112.4	8224.8	6	25	0	0.286	0	0	0	0	0	0	0
69	1.61	117	2020-03-10	42	62.143	1191.18	1323.53	1488.97	1701.68	1985.3	2382.35	2977.94	3970.59	5955.89	11911.8	9	25	2	0.429	1.42857	0.0229885	0.0114942	0.00229885	58.526	117.052	585.26
70	1.5	161	2020-03-11	49	80.286	1389.71	1544.12	1737.13	1985.3	2316.18	2779.41	3474.27	4632.36	6948.53	13897.1	2	25	3	0.571	1.42857	0.0177935	0.00889677	0.00177935	58.526	117.052	585.26
71	1.42	0	2020-03-12	52	76.857	1474.79	1638.66	1843.49	2106.84	2457.98	2949.58	3686.98	4915.97	7373.95	14747.9	3	25	4	0.429	1.42857	0.0185874	0.0092937	0.00185874	58.526	117.052	585.26
72	1.36	487	2020-03-13	55	132.143	1559.88	1733.19	1949.84	2228.39	2599.79	3119.75	3899.69	5199.58	7799.38	15598.8	4	33.33	3	1.429	1.42857	0.0108108	0.0054054	0.00108108	58.526	117.052	585.26
73	1.31	220	2020-03-14	65	155.857	1843.49	2048.32	2304.36	2633.56	3072.48	3686.98	4608.72	6144.96	9217.44	18434.9	2	33.33	5	1.714	1.42857	0.00916591	0.00458296	0.000916591	58.526	117.052	585.26
74	1.27	841	2020-03-15	55	266.143	1559.88	1733.19	1949.84	2228.39	2599.79	3119.75	3899.69	5199.58	7799.38	15598.8	7	33.33	8	1.714	1.42857	0.00536768	0.00268384	0.000536768	58.526	117.052	585.26
75	1.23	0	2020-03-16	120	260.857	3403.36	3781.52	4254.2	4861.95	5672.27	6806.73	8508.41	11344.5	17016.8	34033.6	11	44.44	7	1.714	1.42857	0.00547645	0.00273823	0.000547645	58.526	117.052	585.26
76	1.18	500	2020-03-17	98	315.571	2779.41	3088.24	3474.27	3970.59	4632.36	5558.83	6948.53	9264.71	13897.1	27794.1	12	73.15	12	3.429	28.4	0.0899956	0.0449978	0.00899956	1163.5	2326.99	11635
77	1.13	328	2020-03-18	112	339.429	3176.47	3529.41	3970.59	4537.82	5294.12	6352.95	7941.18	10588.2	15882.4	31764.7	2	73.15	8	3.429	28.4	0.0836699	0.041835	0.00836699	1163.5	2326.99	11635
78	1.09	1047	2020-03-19	110	489	3119.75	3466.39	3899.69	4456.79	5199.58	6239.5	7799.38	10399.2	15598.8	31197.5	4	73.15	14	5.286	28.4	0.0580777	0.0290389	0.00580777	1163.5	2326.99	11635
79	1.06	1219	2020-03-20	143	593.571	4055.68	4506.31	5069.59	5793.82	6759.46	8111.35	10139.2	13518.9	20278.4	40556.8	4	73.15	21	6.143	28.4	0.047846	0.023923	0.0047846	1163.5	2326.99	11635
80	1.02	1281	2020-03-21	118	745.143	3346.64	3718.49	4183.3	4780.92	5577.73	6693.28	8366.6	11155.5	16733.2	33466.4	8	73.15	19	8.857	28.4	0.0381135	0.0190567	0.00381135	1163.5	2326.99	11635
81	0.97	899	2020-03-22	135	753.429	3828.78	4254.2	4785.98	5469.69	6381.31	7657.57	9571.96	12762.6	19143.9	38287.8	12	73.15	18	12	28.4	0.0376943	0.0188472	0.00376943	1163.5	2326.99	11635
82	0.91	1321	2020-03-23	162	942.143	4594.54	5105.05	5743.18	6563.63	7657.57	9189.08	11486.4	15315.1	22972.7	45945.4	13	73.15	23	15.143	28.4	0.030144	0.015072	0.0030144	1163.5	2326.99	11635
83	0.85	1082	2020-03-24	181	1025.29	5133.41	5703.79	6416.76	7333.44	8555.68	10266.8	12833.5	17111.4	25667	51334.1	12	73.15	19	13.571	47.3143	0.0461474	0.0230737	0.00461474	1938.38	3876.76	19383.8
84	0.79	1020	2020-03-25	200	1124.14	5672.27	6302.53	7090.34	8103.25	9453.79	11344.5	14180.7	18907.6	28361.4	56722.7	6	73.15	39	17.857	47.3143	0.0420892	0.0210446	0.00420892	1938.38	3876.76	19383.8
85	0.75	914	2020-03-26	165	1105.14	4679.63	5199.58	5849.53	6685.18	7799.38	9359.25	11699.1	15598.8	23398.1	46796.3	3	73.15	38	21.429	47.3143	0.0428128	0.0214064	0.00428128	1938.38	3876.76	19383.8
86	0.72	1117	2020-03-27	209	1090.57	5927.53	6586.14	7409.41	8467.89	9879.21	11855.1	14818.8	19758.4	29637.6	59275.3	6	73.15	32	25.286	47.3143	0.0433849	0.0216924	0.00433849	1938.38	3876.76	19383.8
87	0.7	1148	2020-03-28	122	1071.57	3460.09	3844.54	4325.11	4942.98	5766.81	6920.17	8650.22	11533.6	17300.4	34600.9	8	73.15	57	27	47.3143	0.0441541	0.0220771	0.00441541	1938.38	3876.76	19383.8
88	0.69	753	2020-03-29	122	1050.71	3460.09	3844.54	4325.11	4942.98	5766.81	6920.17	8650.22	11533.6	17300.4	34600.9	12	73.15	46	28.857	47.3143	0.0450306	0.0225153	0.00450306	1938.38	3876.76	19383.8
89	0.69	1093	2020-03-30	164	1018.14	4651.26	5168.07	5814.08	6644.66	7752.11	9302.53	11628.2	15504.2	23256.3	46512.6	14	73.15	58	34.143	47.3143	0.0464712	0.0232356	0.00464712	1938.38	3876.76	19383.8
90	0.68	683	2020-03-31	125	961.143	3545.17	3939.08	4431.46	5064.53	5908.62	7090.34	8862.93	11817.2	17725.9	35451.7	6	73.15	44	44.429	84.5429	0.0879607	0.0439804	0.00879607	3463.57	6927.14	34635.7
91	0.67	1163	2020-04-01	97	981.571	2751.05	3056.72	3438.82	3930.07	4585.09	5502.1	6877.63	9170.17	13755.3	27510.5	8	73.15	57	47.857	84.5429	0.0861301	0.0430651	0.00861301	3463.57	6927.14	34635.7
92	0.66	1059	2020-04-02	94	1002.29	2665.97	2962.19	3332.46	3808.53	4443.28	5331.94	6664.92	8886.56	13329.8	26659.7	10	73.15	60	49.286	84.5429	0.08435	0.042175	0.008435	3463.57	6927.14	34635.7
93	0.64	779	2020-04-03	75	954	2127.1	2363.45	2658.88	3038.72	3545.17	4254.2	5317.76	7090.34	10635.5	21271	3	73.15	57	51.429	84.5429	0.0886193	0.0443097	0.00886193	3463.57	6927.14	34635.7
94	0.64	899	2020-04-04	58	918.429	1644.96	1827.73	2056.2	2349.94	2741.6	3289.92	4112.4	5483.2	8224.8	16449.6	1	73.15	55	57.429	84.5429	0.0920516	0.0460258	0.00920516	3463.57	6927.14	34635.7
95	0.63	595	2020-04-05	50	895.857	1418.07	1575.63	1772.59	2025.81	2363.45	2836.14	3545.17	4726.89	7090.34	14180.7	2	73.15	50	59.286	84.5429	0.0943709	0.0471855	0.00943709	3463.57	6927.14	34635.7
96	0.63	557	2020-04-06	71	819.286	2013.66	2237.4	2517.07	2876.65	3356.09	4027.31	5034.14	6712.19	10068.3	20136.6	6	73.15	50	58	84.5429	0.103191	0.0515954	0.0103191	3463.57	6927.14	34635.7
97	0.63	596	2020-04-07	57	806.857	1616.6	1796.22	2020.75	2309.43	2694.33	3233.2	4041.49	5388.66	8082.99	16166	7	73.15	56	55.429	62.2857	0.0771955	0.0385977	0.00771955	2551.73	5103.47	25517.3
98	0.62	1027	2020-04-08	59	787.429	1673.32	1859.24	2091.65	2390.46	2788.87	3346.64	4183.3	5577.73	8366.6	16733.2	7	73.15	58	58.143	62.2857	0.0791001	0.0395501	0.00791001	2551.73	5103.47	25517.3
99	0.62	771	2020-04-09	57	746.286	1616.6	1796.22	2020.75	2309.43	2694.33	3233.2	4041.49	5388.66	8082.99	16166	7	73.15	44	58.857	62.2857	0.0834609	0.0417305	0.00834609	2551.73	5103.47	25517.3
100	0.63	500	2020-04-10	41	706.429	1162.82	1292.02	1453.52	1661.17	1938.03	2325.63	2907.04	3876.05	5814.08	11628.2	9	73.15	52	58.714	62.2857	0.0881698	0.0440849	0.00881698	2551.73	5103.47	25517.3
101	0.66	556	2020-04-11	43	657.429	1219.54	1355.04	1524.42	1742.2	2032.56	2439.08	3048.85	4065.13	6097.69	12195.4	7	73.15	45	52.857	62.2857	0.0947414	0.0473707	0.00947414	2551.73	5103.47	25517.3
102	0.69	308	2020-04-12	34	616.429	964.286	1071.43	1205.36	1377.55	1607.14	1928.57	2410.72	3214.29	4821.43	9642.86	3	73.15	36	55.857	62.2857	0.101043	0.0505214	0.0101043	2551.73	5103.47	25517.3
103	0.72	273	2020-04-13	27	575.857	765.757	850.841	957.196	1093.94	1276.26	1531.51	1914.39	2552.52	3828.78	7657.57	3	73.15	36	53.286	62.2857	0.108162	0.0540809	0.0108162	2551.73	5103.47	25517.3
104	0.75	248	2020-04-14	52	526.143	1474.79	1638.66	1843.49	2106.84	2457.98	2949.58	3686.98	4915.97	7373.95	14747.9	4	73.15	37	50.429	46.5143	0.0884062	0.0442031	0.00884062	1905.61	3811.21	19056.1
105	0.76	400	2020-04-15	32	436.571	907.564	1008.4	1134.45	1296.52	1512.61	1815.13	2268.91	3025.21	4537.82	9075.64	5	73.15	38	49.143	46.5143	0.106545	0.0532723	0.0106545	1905.61	3811.21	19056.1
106	0.75	396	2020-04-16	38	383	1077.73	1197.48	1347.16	1539.62	1796.22	2155.46	2694.33	3592.44	5388.66	10777.3	9	73.15	38	47.571	46.5143	0.121447	0.0607236	0.0121447	1905.61	3811.21	19056.1
107	0.74	346	2020-04-17	32	361	907.564	1008.4	1134.45	1296.52	1512.61	1815.13	2268.91	3025.21	4537.82	9075.64	8	73.15	36	46.429	46.5143	0.128848	0.0644242	0.0128848	1905.61	3811.21	19056.1
108	0.73	326	2020-04-18	14	328.143	397.059	441.177	496.324	567.227	661.765	794.118	992.648	1323.53	1985.3	3970.59	10	73.15	34	47.429	46.5143	0.14175	0.070875	0.014175	1905.61	3811.21	19056.1
109	0.72	336	2020-04-19	23	332.143	652.311	724.79	815.389	931.873	1087.19	1304.62	1630.78	2174.37	3261.56	6523.11	10	73.15	21	41	46.5143	0.140043	0.0700215	0.0140043	1905.61	3811.21	19056.1
110	0.72	204	2020-04-20	23	322.286	652.311	724.79	815.389	931.873	1087.19	1304.62	1630.78	2174.37	3261.56	6523.11	9	73.15	38	41.571	46.5143	0.144326	0.0721631	0.0144326	1905.61	3811.21	19056.1
111	0.71	119	2020-04-21	19	303.857	538.866	598.74	673.582	769.808	898.11	1077.73	1347.16	1796.22	2694.33	5388.66	10	73.15	33	43.429	26.5429	0.0873531	0.0436766	0.00873531	1087.41	2174.83	10874.1
112	0.7	205	2020-04-22	21	276	595.589	661.765	744.486	850.841	992.648	1191.18	1488.97	1985.3	2977.94	5955.89	13	73.15	27	38.571	26.5429	0.0961698	0.0480849	0.00961698	1087.41	2174.83	10874.1
113	0.69	228	2020-04-23	9	252	255.252	283.614	319.065	364.646	425.42	510.505	638.131	850.841	1276.26	2552.52	12	73.15	31	38.286	26.5429	0.105329	0.0526644	0.0105329	1087.41	2174.83	10874.1
114	0.68	181	2020-04-24	13	228.429	368.698	409.664	460.872	526.711	614.496	737.395	921.744	1228.99	1843.49	3686.98	8	73.15	27	37.429	26.5429	0.116197	0.0580987	0.0116197	1087.41	2174.83	10874.1
115	0.68	217	2020-04-25	15	212.857	425.42	472.689	531.776	607.744	709.034	850.841	1063.55	1418.07	2127.1	4254.2	9	73.15	25	33	26.5429	0.124698	0.062349	0.0124698	1087.41	2174.83	10874.1
116	0.68	167	2020-04-26	6	188.714	170.168	189.076	212.71	243.097	283.614	340.336	425.42	567.227	850.841	1701.68	7	73.15	13	31	26.5429	0.140651	0.0703256	0.0140651	1087.41	2174.83	10874.1
117	0.68	103	2020-04-27	13	174.286	368.698	409.664	460.872	526.711	614.496	737.395	921.744	1228.99	1843.49	3686.98	5	69.44	23	33.714	26.5429	0.152295	0.0761474	0.0152295	1087.41	2174.83	10874.1
118	0.66	100	2020-04-28	15	171.571	425.42	472.689	531.776	607.744	709.034	850.841	1063.55	1418.07	2127.1	4254.2	5	69.44	12	31.571	4.54286	0.026478	0.013239	0.0026478	186.113	372.226	1861.13
119	0.65	143	2020-04-29	11	162.714	311.975	346.639	389.969	445.679	519.958	623.95	779.938	1039.92	1559.88	3119.75	7	69.44	11	29.571	4.54286	0.0279193	0.0139596	0.00279193	186.113	372.226	1861.13
120	0.63	179	2020-04-30	4	155.714	113.445	126.051	141.807	162.065	189.076	226.891	283.614	378.152	567.227	1134.45	7	69.44	13	26.857	4.54286	0.0291744	0.0145872	0.00291744	186.113	372.226	1861.13
121	0.62	119	2020-05-01	7	146.857	198.53	220.588	248.162	283.614	330.883	397.059	496.324	661.765	992.648	1985.3	8	69.44	12	23.571	4.54286	0.0309339	0.0154669	0.00309339	186.113	372.226	1861.13
122	0.63	112	2020-05-02	7	131.857	198.53	220.588	248.162	283.614	330.883	397.059	496.324	661.765	992.648	1985.3	9	69.44	9	23.286	4.54286	0.0344529	0.0172265	0.00344529	186.113	372.226	1861.13
123	0.64	88	2020-05-03	7	120.571	198.53	220.588	248.162	283.614	330.883	397.059	496.324	661.765	992.648	1985.3	7	69.44	8	21.714	4.54286	0.0376779	0.0188389	0.00376779	186.113	372.226	1861.13
124	0.65	76	2020-05-04	4	116.714	113.445	126.051	141.807	162.065	189.076	226.891	283.614	378.152	567.227	1134.45	2	69.44	9	17	4.54286	0.038923	0.0194615	0.0038923	186.113	372.226	1861.13
125	0.66	28	2020-05-05	6	106.429	170.168	189.076	212.71	243.097	283.614	340.336	425.42	567.227	850.841	1701.68	1	69.44	10	13.714	0	0	0	0	0	0	0
126	0.66	51	2020-05-06	3	93.286	85.0841	94.5379	106.355	121.549	141.807	170.168	212.71	283.614	425.42	850.841	2	69.44	4	12.714	0	0	0	0	0	0	0
127	0.66	66	2020-05-07	7	77.143	198.53	220.588	248.162	283.614	330.883	397.059	496.324	661.765	992.648	1985.3	9	69.44	12	10.429	0	0	0	0	0	0	0
128	0.66	81	2020-05-08	3	71.714	85.0841	94.5379	106.355	121.549	141.807	170.168	212.71	283.614	425.42	850.841	7	69.44	7	9.857	0	0	0	0	0	0	0
129	0.67	44	2020-05-09	2	62	56.7227	63.0253	70.9034	81.0325	94.5379	113.445	141.807	189.076	283.614	567.227	10	69.44	5	9.714	0	0	0	0	0	0	0
130	0.68	54	2020-05-10	6	57.143	170.168	189.076	212.71	243.097	283.614	340.336	425.42	567.227	850.841	1701.68	11	69.44	7	10.143	0	0	0	0	0	0	0
131	0.7	39	2020-05-11	5	51.857	141.807	157.563	177.259	202.581	236.345	283.614	354.517	472.689	709.034	1418.07	8	58.33	3	8.714	0	0	0	0	0	0	0
132	0.73	36	2020-05-12	1	53	28.3614	31.5126	35.4517	40.5162	47.2689	56.7227	70.9034	94.5379	141.807	283.614	8	58.33	1	10.286	0	0	0	0	0	0	0
133	0.76	33	2020-05-13	5	50.429	141.807	157.563	177.259	202.581	236.345	283.614	354.517	472.689	709.034	1418.07	8	58.33	1	9.286	0	0	0	0	0	0	0
134	0.8	50	2020-05-14	3	48.143	85.0841	94.5379	106.355	121.549	141.807	170.168	212.71	283.614	425.42	850.841	7	58.33	2	8.857	0	0	0	0	0	0	0
135	0.83	51	2020-05-15	3	43.857	85.0841	94.5379	106.355	121.549	141.807	170.168	212.71	283.614	425.42	850.841	6	58.33	5	7.857	0	0	0	0	0	0	0
136	0.86	58	2020-05-16	3	45.857	85.0841	94.5379	106.355	121.549	141.807	170.168	212.71	283.614	425.42	850.841	7	58.33	1	7	0	0	0	0	0	0	0
137	0.88	15	2020-05-17	5	40.286	141.807	157.563	177.259	202.581	236.345	283.614	354.517	472.689	709.034	1418.07	11	58.33	4	6.857	0	0	0	0	0	0	0
138	0.9	10	2020-05-18	3	36.143	85.0841	94.5379	106.355	121.549	141.807	170.168	212.71	283.614	425.42	850.841	11	58.33	3	5.857	0	0	0	0	0	0	0
139	0.9	21	2020-05-19	2	34	56.7227	63.0253	70.9034	81.0325	94.5379	113.445	141.807	189.076	283.614	567.227	12	58.33	4	3.429	2.65714	0.0781513	0.0390756	0.00781513	108.858	217.717	1088.58
140	0.89	40	2020-05-20	2	35	56.7227	63.0253	70.9034	81.0325	94.5379	113.445	141.807	189.076	283.614	567.227	11	58.33	0	3.143	2.65714	0.0759184	0.0379592	0.00759184	108.858	217.717	1088.58
141	0.89	36	2020-05-21	3	33	85.0841	94.5379	106.355	121.549	141.807	170.168	212.71	283.614	425.42	850.841	11	58.33	5	3.714	2.65714	0.0805195	0.0402597	0.00805195	108.858	217.717	1088.58
142	0.91	13	2020-05-22	4	27.571	113.445	126.051	141.807	162.065	189.076	226.891	283.614	378.152	567.227	1134.45	10	58.33	1	3.571	2.65714	0.0963746	0.0481873	0.00963746	108.858	217.717	1088.58
143	0.93	18	2020-05-23	1	21.857	28.3614	31.5126	35.4517	40.5162	47.2689	56.7227	70.9034	94.5379	141.807	283.614	11	58.33	1	3.714	2.65714	0.121569	0.0607847	0.0121569	108.858	217.717	1088.58
144	0.96	11	2020-05-24	0	21.286	0	0	0	0	0	0	0	0	0	0	13	58.33	0	3.571	2.65714	0.124831	0.0624153	0.0124831	108.858	217.717	1088.58
145	0.98	10	2020-05-25	1	21.286	28.3614	31.5126	35.4517	40.5162	47.2689	56.7227	70.9034	94.5379	141.807	283.614	12	58.33	2	3.857	2.65714	0.124831	0.0624153	0.0124831	108.858	217.717	1088.58
146	0.99	15	2020-05-26	5	20.429	141.807	157.563	177.259	202.581	236.345	283.614	354.517	472.689	709.034	1418.07	13	58.33	2	3.429	0	0	0	0	0	0	0
147	1	15	2020-05-27	0	16.857	0	0	0	0	0	0	0	0	0	0	14	58.33	0	3.571	0	0	0	0	0	0	0
148	1	20	2020-05-28	5	14.571	141.807	157.563	177.259	202.581	236.345	283.614	354.517	472.689	709.034	1418.07	9	58.33	0	3	0	0	0	0	0	0	0
149	1.01	32	2020-05-29	2	17.286	56.7227	63.0253	70.9034	81.0325	94.5379	113.445	141.807	189.076	283.614	567.227	9	58.33	0	2.286	0	0	0	0	0	0	0
150	1.05	17	2020-05-30	3	17.143	85.0841	94.5379	106.355	121.549	141.807	170.168	212.71	283.614	425.42	850.841	10	55.56	0	2	0	0	0	0	0	0	0
151	1.09	17	2020-05-31	3	18	85.0841	94.5379	106.355	121.549	141.807	170.168	212.71	283.614	425.42	850.841	14	55.56	0	2	0	0	0	0	0	0	0
152	1.14	9	2020-06-01	0	17.857	0	0	0	0	0	0	0	0	0	0	15	55.56	0	1	0	0	0	0	0	0	0
153	1.17	3	2020-06-02	0	16.143	0	0	0	0	0	0	0	0	0	0	17	55.56	0	0.714	1.05714	0.0654861	0.0327431	0.00654861	43.3093	86.6185	433.093
154	1.18	19	2020-06-03	2	16.714	56.7227	63.0253	70.9034	81.0325	94.5379	113.445	141.807	189.076	283.614	567.227	17	55.56	0	0.571	1.05714	0.0632489	0.0316245	0.00632489	43.3093	86.6185	433.093
155	1.17	20	2020-06-04	3	16.714	85.0841	94.5379	106.355	121.549	141.807	170.168	212.71	283.614	425.42	850.841	17	55.56	0	0.286	1.05714	0.0632489	0.0316245	0.00632489	43.3093	86.6185	433.093
156	1.16	23	2020-06-05	0	15.429	0	0	0	0	0	0	0	0	0	0	17	55.56	0	0.286	1.05714	0.0685166	0.0342583	0.00685166	43.3093	86.6185	433.093
157	1.14	20	2020-06-06	0	15.857	0	0	0	0	0	0	0	0	0	0	10	46.3	1	0.286	1.05714	0.0666673	0.0333336	0.00666673	43.3093	86.6185	433.093
158	1.14	9	2020-06-07	0	14.714	0	0	0	0	0	0	0	0	0	0	13	46.3	0	0.143	1.05714	0.0718461	0.035923	0.00718461	43.3093	86.6185	433.093
159	1.15	7	2020-06-08	1	14.429	28.3614	31.5126	35.4517	40.5162	47.2689	56.7227	70.9034	94.5379	141.807	283.614	11	46.3	1	0.429	1.05714	0.0732652	0.0366326	0.00732652	43.3093	86.6185	433.093
160	1.16	16	2020-06-09	0	16.286	0	0	0	0	0	0	0	0	0	0	13	46.3	0	2	0	0	0	0	0	0	0
161	1.19	23	2020-06-10	1	16.857	28.3614	31.5126	35.4517	40.5162	47.2689	56.7227	70.9034	94.5379	141.807	283.614	12	46.3	1	2.143	0	0	0	0	0	0	0
162	1.24	33	2020-06-11	1	18.714	28.3614	31.5126	35.4517	40.5162	47.2689	56.7227	70.9034	94.5379	141.807	283.614	14	46.3	0	2.286	0	0	0	0	0	0	0
163	1.31	19	2020-06-12	3	18.143	85.0841	94.5379	106.355	121.549	141.807	170.168	212.71	283.614	425.42	850.841	13	46.3	1	2.429	0	0	0	0	0	0	0
164	1.39	31	2020-06-13	0	19.714	0	0	0	0	0	0	0	0	0	0	20	46.3	1	2.429	0	0	0	0	0	0	0
165	1.48	23	2020-06-14	1	21.714	28.3614	31.5126	35.4517	40.5162	47.2689	56.7227	70.9034	94.5379	141.807	283.614	18	46.3	0	2.429	0	0	0	0	0	0	0
166	1.57	14	2020-06-15	1	22.714	28.3614	31.5126	35.4517	40.5162	47.2689	56.7227	70.9034	94.5379	141.807	283.614	13	46.3	0	2.286	0	0	0	0	0	0	0
167	1.66	23	2020-06-16	0	23.714	0	0	0	0	0	0	0	0	0	0	14	46.3	1	2.857	0.628571	0.0265063	0.0132532	0.00265063	25.7514	51.5029	257.514
168	1.72	33	2020-06-17	2	25.143	56.7227	63.0253	70.9034	81.0325	94.5379	113.445	141.807	189.076	283.614	567.227	16	46.3	0	2.857	0.628571	0.0249999	0.0124999	0.00249999	25.7514	51.5029	257.514
169	1.75	13	2020-06-18	3	22.286	85.0841	94.5379	106.355	121.549	141.807	170.168	212.71	283.614	425.42	850.841	18	46.3	0	2.714	0.628571	0.0282048	0.0141024	0.00282048	25.7514	51.5029	257.514
170	1.75	35	2020-06-19	5	24.571	141.807	157.563	177.259	202.581	236.345	283.614	354.517	472.689	709.034	1418.07	18	46.3	0	2.571	0.628571	0.0255818	0.0127909	0.00255818	25.7514	51.5029	257.514
171	1.7	8	2020-06-20	6	21.286	170.168	189.076	212.71	243.097	283.614	340.336	425.42	567.227	850.841	1701.68	16	46.3	0	2.571	0.628571	0.0295298	0.0147649	0.00295298	25.7514	51.5029	257.514
172	1.6	49	2020-06-21	0	25	0	0	0	0	0	0	0	0	0	0	16	46.3	1	2.571	0.628571	0.0251429	0.0125714	0.00251429	25.7514	51.5029	257.514
173	1.47	18	2020-06-22	3	25.571	85.0841	94.5379	106.355	121.549	141.807	170.168	212.71	283.614	425.42	850.841	15	35.19	1	2.429	0.628571	0.0245814	0.0122907	0.00245814	25.7514	51.5029	257.514
174	1.34	22	2020-06-23	3	25.429	85.0841	94.5379	106.355	121.549	141.807	170.168	212.71	283.614	425.42	850.841	18	35.19	0	0.286	0.171429	0.00674146	0.00337073	0.000674146	7.02312	14.0462	70.2312
175	1.23	44	2020-06-24	4	27	113.445	126.051	141.807	162.065	189.076	226.891	283.614	378.152	567.227	1134.45	21	35.19	0	0.286	0.171429	0.00634921	0.0031746	0.000634921	7.02312	14.0462	70.2312
176	1.14	52	2020-06-25	0	32.571	0	0	0	0	0	0	0	0	0	0	22	35.19	0	0.286	0.171429	0.00526323	0.00263161	0.000526323	7.02312	14.0462	70.2312
177	1.08	58	2020-06-26	5	35.857	141.807	157.563	177.259	202.581	236.345	283.614	354.517	472.689	709.034	1418.07	23	35.19	0	0.857	0.171429	0.0047809	0.00239045	0.00047809	7.02312	14.0462	70.2312
178	1.05	69	2020-06-27	1	44.571	28.3614	31.5126	35.4517	40.5162	47.2689	56.7227	70.9034	94.5379	141.807	283.614	24	35.19	0	0.857	0.171429	0.00384619	0.0019231	0.000384619	7.02312	14.0462	70.2312
179	1.03	62	2020-06-28	1	46.429	28.3614	31.5126	35.4517	40.5162	47.2689	56.7227	70.9034	94.5379	141.807	283.614	19	35.19	0	0.857	0.171429	0.00369227	0.00184614	0.000369227	7.02312	14.0462	70.2312
180	1.03	35	2020-06-29	5	48.857	141.807	157.563	177.259	202.581	236.345	283.614	354.517	472.689	709.034	1418.07	21	35.19	1	0.857	0.171429	0.00350878	0.00175439	0.000350878	7.02312	14.0462	70.2312
181	1.03	62	2020-06-30	8	54.571	226.891	252.101	283.614	324.13	378.152	453.782	567.227	756.303	1134.45	2268.91	24	35.19	0	1	0	0	0	0	0	0	0
182	1.03	137	2020-07-01	6	67.857	170.168	189.076	212.71	243.097	283.614	340.336	425.42	567.227	850.841	1701.68	20	35.19	1	1	0	0	0	0	0	0	0
183	1.04	116	2020-07-02	5	77	141.807	157.563	177.259	202.581	236.345	283.614	354.517	472.689	709.034	1418.07	18	35.19	0	1	0	0	0	0	0	0	0
184	1.06	134	2020-07-03	5	87.857	141.807	157.563	177.259	202.581	236.345	283.614	354.517	472.689	709.034	1418.07	18	39.35	0	0.429	0	0	0	0	0	0	0
185	1.08	97	2020-07-04	2	91.857	56.7227	63.0253	70.9034	81.0325	94.5379	113.445	141.807	189.076	283.614	567.227	18	39.35	0	0.429	0	0	0	0	0	0	0
186	1.1	70	2020-07-05	7	93	198.53	220.588	248.162	283.614	330.883	397.059	496.324	661.765	992.648	1985.3	18	39.35	0	0.429	0	0	0	0	0	0	0
187	1.12	47	2020-07-06	3	94.714	85.0841	94.5379	106.355	121.549	141.807	170.168	212.71	283.614	425.42	850.841	19	39.35	0	0.429	0	0	0	0	0	0	0
188	1.11	54	2020-07-07	7	93.571	198.53	220.588	248.162	283.614	330.883	397.059	496.324	661.765	992.648	1985.3	17	39.35	0	0.429	0	0	0	0	0	0	0
189	1.1	129	2020-07-08	4	92.429	113.445	126.051	141.807	162.065	189.076	226.891	283.614	378.152	567.227	1134.45	16	39.35	2	0.143	0	0	0	0	0	0	0
190	1.08	88	2020-07-09	11	88.429	311.975	346.639	389.969	445.679	519.958	623.95	779.938	1039.92	1559.88	3119.75	15	39.35	0	0.143	0	0	0	0	0	0	0
191	1.07	104	2020-07-10	7	84.143	198.53	220.588	248.162	283.614	330.883	397.059	496.324	661.765	992.648	1985.3	14	39.35	0	0.143	0	0	0	0	0	0	0
192	1.06	127	2020-07-11	10	88.429	283.614	315.126	354.517	405.162	472.689	567.227	709.034	945.379	1418.07	2836.14	15	39.35	0	0.429	0	0	0	0	0	0	0
193	1.07	66	2020-07-12	12	87.857	340.336	378.152	425.42	486.195	567.227	680.673	850.841	1134.45	1701.68	3403.36	16	39.35	0	0.429	0	0	0	0	0	0	0
194	1.08	63	2020-07-13	5	90.143	141.807	157.563	177.259	202.581	236.345	283.614	354.517	472.689	709.034	1418.07	15	39.35	1	0.429	0	0	0	0	0	0	0
195	1.1	70	2020-07-14	5	92.429	141.807	157.563	177.259	202.581	236.345	283.614	354.517	472.689	709.034	1418.07	14	39.35	0	0.286	0	0	0	0	0	0	0
196	1.11	132	2020-07-15	7	92.857	198.53	220.588	248.162	283.614	330.883	397.059	496.324	661.765	992.648	1985.3	14	39.35	1	0.286	0	0	0	0	0	0	0
197	1.13	142	2020-07-16	5	100.571	141.807	157.563	177.259	202.581	236.345	283.614	354.517	472.689	709.034	1418.07	16	39.35	1	0.429	0	0	0	0	0	0	0
198	1.16	92	2020-07-17	6	98.857	170.168	189.076	212.71	243.097	283.614	340.336	425.42	567.227	850.841	1701.68	17	39.35	1	0.429	0	0	0	0	0	0	0
199	1.18	110	2020-07-18	6	96.429	170.168	189.076	212.71	243.097	283.614	340.336	425.42	567.227	850.841	1701.68	17	39.35	0	0.143	0	0	0	0	0	0	0
200	1.2	99	2020-07-19	1	101.143	28.3614	31.5126	35.4517	40.5162	47.2689	56.7227	70.9034	94.5379	141.807	283.614	18	39.35	0	0.143	0	0	0	0	0	0	0
201	1.2	43	2020-07-20	7	98.286	198.53	220.588	248.162	283.614	330.883	397.059	496.324	661.765	992.648	1985.3	21	39.35	2	0.429	0	0	0	0	0	0	0
202	1.18	108	2020-07-21	6	103.714	170.168	189.076	212.71	243.097	283.614	340.336	425.42	567.227	850.841	1701.68	19	39.35	1	0.571	0	0	0	0	0	0	0
203	1.16	141	2020-07-22	8	105	226.891	252.101	283.614	324.13	378.152	453.782	567.227	756.303	1134.45	2268.91	20	39.35	0	0.571	0	0	0	0	0	0	0
204	1.13	117	2020-07-23	8	101.429	226.891	252.101	283.614	324.13	378.152	453.782	567.227	756.303	1134.45	2268.91	22	39.35	0	0.857	0	0	0	0	0	0	0
205	1.11	154	2020-07-24	15	110.286	425.42	472.689	531.776	607.744	709.034	850.841	1063.55	1418.07	2127.1	4254.2	22	39.35	1	1.143	0	0	0	0	0	0	0
206	1.09	148	2020-07-25	10	115.714	283.614	315.126	354.517	405.162	472.689	567.227	709.034	945.379	1418.07	2836.14	23	39.35	1	1.143	0	0	0	0	0	0	0
207	1.08	110	2020-07-26	4	117.286	113.445	126.051	141.807	162.065	189.076	226.891	283.614	378.152	567.227	1134.45	20	39.35	0	1.143	0	0	0	0	0	0	0
208	1.07	65	2020-07-27	7	120.429	198.53	220.588	248.162	283.614	330.883	397.059	496.324	661.765	992.648	1985.3	18	39.35	1	1	0	0	0	0	0	0	0
209	1.08	132	2020-07-28	13	123.857	368.698	409.664	460.872	526.711	614.496	737.395	921.744	1228.99	1843.49	3686.98	15	39.35	1	0.857	14.9429	0.120646	0.060323	0.0120646	612.182	1224.36	6121.82
210	1.09	193	2020-07-29	14	131.286	397.059	441.177	496.324	567.227	661.765	794.118	992.648	1323.53	1985.3	3970.59	17	39.35	0	1	14.9429	0.113819	0.0569096	0.0113819	612.182	1224.36	6121.82
211	1.1	220	2020-07-30	6	146	170.168	189.076	212.71	243.097	283.614	340.336	425.42	567.227	850.841	1701.68	17	39.35	0	0.714	14.9429	0.102348	0.0511742	0.0102348	612.182	1224.36	6121.82
212	1.13	210	2020-07-31	9	154	255.252	283.614	319.065	364.646	425.42	510.505	638.131	850.841	1276.26	2552.52	17	43.06	2	0.571	14.9429	0.0970315	0.0485158	0.00970315	612.182	1224.36	6121.82
213	1.15	180	2020-08-01	6	158.571	170.168	189.076	212.71	243.097	283.614	340.336	425.42	567.227	850.841	1701.68	18	43.06	1	0.571	14.9429	0.0942345	0.0471172	0.00942345	612.182	1224.36	6121.82
214	1.16	138	2020-08-02	6	162.571	170.168	189.076	212.71	243.097	283.614	340.336	425.42	567.227	850.841	1701.68	16	43.06	0	0.571	14.9429	0.0919159	0.0459579	0.00919159	612.182	1224.36	6121.82
215	1.17	66	2020-08-03	5	162.714	141.807	157.563	177.259	202.581	236.345	283.614	354.517	472.689	709.034	1418.07	16	43.06	0	0.429	14.9429	0.0918351	0.0459176	0.00918351	612.182	1224.36	6121.82
216	1.16	130	2020-08-04	2	162.429	56.7227	63.0253	70.9034	81.0325	94.5379	113.445	141.807	189.076	283.614	567.227	19	43.06	1	0.429	0	0	0	0	0	0	0
217	1.14	181	2020-08-05	7	160.714	198.53	220.588	248.162	283.614	330.883	397.059	496.324	661.765	992.648	1985.3	20	43.06	1	0.714	0	0	0	0	0	0	0
218	1.13	181	2020-08-06	13	155.143	368.698	409.664	460.872	526.711	614.496	737.395	921.744	1228.99	1843.49	3686.98	18	43.06	1	0.714	0	0	0	0	0	0	0
219	1.12	161	2020-08-07	6	148.143	170.168	189.076	212.71	243.097	283.614	340.336	425.42	567.227	850.841	1701.68	17	43.06	1	0.714	0	0	0	0	0	0	0
220	1.12	182	2020-08-08	9	148.429	255.252	283.614	319.065	364.646	425.42	510.505	638.131	850.841	1276.26	2552.52	18	43.06	1	0.714	0	0	0	0	0	0	0
221	1.13	152	2020-08-09	7	150.429	198.53	220.588	248.162	283.614	330.883	397.059	496.324	661.765	992.648	1985.3	22	43.06	0	0.714	0	0	0	0	0	0	0
222	1.13	105	2020-08-10	9	156	255.252	283.614	319.065	364.646	425.42	510.505	638.131	850.841	1276.26	2552.52	17	43.06	1	0.857	0	0	0	0	0	0	0
223	1.12	187	2020-08-11	6	164.143	170.168	189.076	212.71	243.097	283.614	340.336	425.42	567.227	850.841	1701.68	17	43.06	0	1.286	9.48571	0.0577893	0.0288947	0.00577893	388.613	777.226	3886.13
224	1.11	274	2020-08-12	5	177.429	141.807	157.563	177.259	202.581	236.345	283.614	354.517	472.689	709.034	1418.07	14	43.06	0	1	9.48571	0.053462	0.026731	0.0053462	388.613	777.226	3886.13
225	1.1	234	2020-08-13	10	185	283.614	315.126	354.517	405.162	472.689	567.227	709.034	945.379	1418.07	2836.14	14	43.06	1	0.857	9.48571	0.0512741	0.0256371	0.00512741	388.613	777.226	3886.13
226	1.1	268	2020-08-14	9	200.286	255.252	283.614	319.065	364.646	425.42	510.505	638.131	850.841	1276.26	2552.52	13	43.06	0	0.714	9.48571	0.0473608	0.0236804	0.00473608	388.613	777.226	3886.13
227	1.11	253	2020-08-15	8	210.429	226.891	252.101	283.614	324.13	378.152	453.782	567.227	756.303	1134.45	2268.91	15	43.06	3	0.714	9.48571	0.045078	0.022539	0.0045078	388.613	777.226	3886.13
228	1.12	200	2020-08-16	6	217.286	170.168	189.076	212.71	243.097	283.614	340.336	425.42	567.227	850.841	1701.68	15	43.06	0	0.714	9.48571	0.0436554	0.0218277	0.00436554	388.613	777.226	3886.13
229	1.12	128	2020-08-17	10	220.571	283.614	315.126	354.517	405.162	472.689	567.227	709.034	945.379	1418.07	2836.14	19	43.06	1	0.571	9.48571	0.0430053	0.0215026	0.00430053	388.613	777.226	3886.13
230	1.12	197	2020-08-18	7	222	198.53	220.588	248.162	283.614	330.883	397.059	496.324	661.765	992.648	1985.3	19	43.06	0	0.286	5.85714	0.0263835	0.0131918	0.00263835	239.957	479.913	2399.57
231	1.1	311	2020-08-19	7	227.286	198.53	220.588	248.162	283.614	330.883	397.059	496.324	661.765	992.648	1985.3	17	43.06	0	0.714	5.85714	0.0257699	0.012885	0.00257699	239.957	479.913	2399.57
232	1.09	266	2020-08-20	8	231.857	226.891	252.101	283.614	324.13	378.152	453.782	567.227	756.303	1134.45	2268.91	13	43.06	0	1	5.85714	0.0252619	0.0126309	0.00252619	239.957	479.913	2399.57
233	1.08	306	2020-08-21	9	237.286	255.252	283.614	319.065	364.646	425.42	510.505	638.131	850.841	1276.26	2552.52	15	43.06	1	1.286	5.85714	0.0246839	0.0123419	0.00246839	239.957	479.913	2399.57
234	1.09	295	2020-08-22	5	243.286	141.807	157.563	177.259	202.581	236.345	283.614	354.517	472.689	709.034	1418.07	14	43.06	1	1.286	5.85714	0.0240751	0.0120376	0.00240751	239.957	479.913	2399.57
235	1.1	276	2020-08-23	5	254.143	141.807	157.563	177.259	202.581	236.345	283.614	354.517	472.689	709.034	1418.07	15	43.06	2	1.429	5.85714	0.0230466	0.0115233	0.00230466	239.957	479.913	2399.57
236	1.12	157	2020-08-24	7	258.286	198.53	220.588	248.162	283.614	330.883	397.059	496.324	661.765	992.648	1985.3	17	43.06	1	1.429	5.85714	0.022677	0.0113385	0.0022677	239.957	479.913	2399.57
237	1.13	202	2020-08-25	6	259	170.168	189.076	212.71	243.097	283.614	340.336	425.42	567.227	850.841	1701.68	16	43.06	0	1.429	0.914286	0.00353006	0.00176503	0.000353006	37.4567	74.9133	374.567
238	1.13	383	2020-08-26	7	269.286	198.53	220.588	248.162	283.614	330.883	397.059	496.324	661.765	992.648	1985.3	17	43.06	0	1	0.914286	0.00339522	0.00169761	0.000339522	37.4567	74.9133	374.567
239	1.14	361	2020-08-27	6	282.857	170.168	189.076	212.71	243.097	283.614	340.336	425.42	567.227	850.841	1701.68	21	43.06	2	0.714	0.914286	0.00323232	0.00161616	0.000323232	37.4567	74.9133	374.567
240	1.16	340	2020-08-28	9	287.714	255.252	283.614	319.065	364.646	425.42	510.505	638.131	850.841	1276.26	2552.52	20	43.06	0	0.571	0.914286	0.00317776	0.00158888	0.000317776	37.4567	74.9133	374.567
241	1.17	376	2020-08-29	2	299.286	56.7227	63.0253	70.9034	81.0325	94.5379	113.445	141.807	189.076	283.614	567.227	18	43.06	0	0.714	0.914286	0.00305489	0.00152744	0.000305489	37.4567	74.9133	374.567
242	1.19	292	2020-08-30	7	301.571	198.53	220.588	248.162	283.614	330.883	397.059	496.324	661.765	992.648	1985.3	18	43.06	1	0.571	0.914286	0.00303174	0.00151587	0.000303174	37.4567	74.9133	374.567
243	1.18	163	2020-08-31	8	302.429	226.891	252.101	283.614	324.13	378.152	453.782	567.227	756.303	1134.45	2268.91	18	43.06	1	0.714	0.914286	0.00302314	0.00151157	0.000302314	37.4567	74.9133	374.567
244	1.17	216	2020-09-01	10	304.429	283.614	315.126	354.517	405.162	472.689	567.227	709.034	945.379	1418.07	2836.14	17	43.06	1	1.286	0.571429	0.00187705	0.000938525	0.000187705	23.4104	46.8208	234.104
245	1.14	370	2020-09-02	11	302.571	311.975	346.639	389.969	445.679	519.958	623.95	779.938	1039.92	1559.88	3119.75	12	43.06	3	1.143	0.571429	0.00188858	0.000944288	0.000188858	23.4104	46.8208	234.104
246	1.1	364	2020-09-03	12	303	340.336	378.152	425.42	486.195	567.227	680.673	850.841	1134.45	1701.68	3403.36	12	43.06	1	1.429	0.571429	0.0018859	0.000942951	0.00018859	23.4104	46.8208	234.104
247	1.07	405	2020-09-04	13	312.286	368.698	409.664	460.872	526.711	614.496	737.395	921.744	1228.99	1843.49	3686.98	15	43.06	2	1.286	0.571429	0.00182982	0.000914912	0.000182982	23.4104	46.8208	234.104
248	1.05	425	2020-09-05	9	319.286	255.252	283.614	319.065	364.646	425.42	510.505	638.131	850.841	1276.26	2552.52	12	43.06	2	1.143	0.571429	0.00178971	0.000894854	0.000178971	23.4104	46.8208	234.104
249	1.03	444	2020-09-06	8	341	226.891	252.101	283.614	324.13	378.152	453.782	567.227	756.303	1134.45	2268.91	13	43.06	3	1.143	0.571429	0.00167574	0.000837872	0.000167574	23.4104	46.8208	234.104
250	1.01	191	2020-09-07	14	345	397.059	441.177	496.324	567.227	661.765	794.118	992.648	1323.53	1985.3	3970.59	13	43.06	1	1.143	0.571429	0.00165631	0.000828157	0.000165631	23.4104	46.8208	234.104
251	0.99	245	2020-09-08	8	349.143	226.891	252.101	283.614	324.13	378.152	453.782	567.227	756.303	1134.45	2268.91	10	43.06	1	1	5.51429	0.0157938	0.00789689	0.00157938	225.91	451.821	2259.1
252	0.96	469	2020-09-09	15	363.286	425.42	472.689	531.776	607.744	709.034	850.841	1063.55	1418.07	2127.1	4254.2	11	43.06	7	1.143	5.51429	0.0151789	0.00758946	0.00151789	225.91	451.821	2259.1
253	0.93	405	2020-09-10	22	369.143	623.95	693.278	779.938	891.357	1039.92	1247.9	1559.88	2079.83	3119.75	6239.5	12	43.06	0	1	5.51429	0.0149381	0.00746904	0.00149381	225.91	451.821	2259.1
254	0.91	528	2020-09-11	16	386.714	453.782	504.202	567.227	648.26	756.303	907.564	1134.45	1512.61	2268.91	4537.82	14	43.06	4	1	5.51429	0.0142593	0.00712967	0.00142593	225.91	451.821	2259.1
255	0.89	465	2020-09-12	13	392.429	368.698	409.664	460.872	526.711	614.496	737.395	921.744	1228.99	1843.49	3686.98	13	43.06	3	1	5.51429	0.0140517	0.00702584	0.00140517	225.91	451.821	2259.1
256	0.88	475	2020-09-13	11	396.857	311.975	346.639	389.969	445.679	519.958	623.95	779.938	1039.92	1559.88	3119.75	15	43.06	1	1.143	5.51429	0.0138949	0.00694745	0.00138949	225.91	451.821	2259.1
257	0.87	257	2020-09-14	10	406.286	283.614	315.126	354.517	405.162	472.689	567.227	709.034	945.379	1418.07	2836.14	16	43.06	0	1.571	5.51429	0.0135724	0.00678621	0.00135724	225.91	451.821	2259.1
258	0.87	315	2020-09-15	10	416.286	283.614	315.126	354.517	405.162	472.689	567.227	709.034	945.379	1418.07	2836.14	17	43.06	3	1.429	3.97143	0.00954014	0.00477007	0.000954014	162.702	325.405	1627.02
259	0.87	514	2020-09-16	22	422.714	623.95	693.278	779.938	891.357	1039.92	1247.9	1559.88	2079.83	3119.75	6239.5	17	43.06	5	2.857	3.97143	0.00939507	0.00469754	0.000939507	162.702	325.405	1627.02
260	0.89	530	2020-09-17	15	440.571	425.42	472.689	531.776	607.744	709.034	850.841	1063.55	1418.07	2127.1	4254.2	16	43.06	4	3.143	3.97143	0.00901428	0.00450714	0.000901428	162.702	325.405	1627.02
261	0.93	488	2020-09-18	23	434.857	652.311	724.79	815.389	931.873	1087.19	1304.62	1630.78	2174.37	3261.56	6523.11	12	43.06	2	3.571	3.97143	0.00913272	0.00456636	0.000913272	162.702	325.405	1627.02
262	0.99	0	2020-09-19	12	368.429	340.336	378.152	425.42	486.195	567.227	680.673	850.841	1134.45	1701.68	3403.36	10	43.06	1	3.571	3.97143	0.0107794	0.00538968	0.00107794	162.702	325.405	1627.02
263	1.08	0	2020-09-20	10	300.571	283.614	315.126	354.517	405.162	472.689	567.227	709.034	945.379	1418.07	2836.14	10	43.06	0	3.429	3.97143	0.0132129	0.00660647	0.00132129	162.702	325.405	1627.02
264	1.17	1095	2020-09-21	22	420.286	623.95	693.278	779.938	891.357	1039.92	1247.9	1559.88	2079.83	3119.75	6239.5	14	43.06	3	3.571	3.97143	0.00944935	0.00472467	0.000944935	162.702	325.405	1627.02
265	1.27	286	2020-09-22	10	416.143	283.614	315.126	354.517	405.162	472.689	567.227	709.034	945.379	1418.07	2836.14	15	43.06	1	3.714	1.88571	0.00453141	0.0022657	0.000453141	77.2543	154.509	772.543
266	1.37	437	2020-09-23	17	405.143	482.143	535.715	602.679	688.776	803.572	964.286	1205.36	1607.14	2410.72	4821.43	11	43.06	1	3	1.88571	0.00465444	0.00232722	0.000465444	77.2543	154.509	772.543
267	1.47	391	2020-09-24	19	385.286	538.866	598.74	673.582	769.808	898.11	1077.73	1347.16	1796.22	2694.33	5388.66	14	43.06	3	2.714	1.88571	0.00489432	0.00244716	0.000489432	77.2543	154.509	772.543
268	1.57	372	2020-09-25	14	368.714	397.059	441.177	496.324	567.227	661.765	794.118	992.648	1323.53	1985.3	3970.59	14	43.06	1	2.714	1.88571	0.0051143	0.00255715	0.00051143	77.2543	154.509	772.543
269	1.66	0	2020-09-26	8	368.714	226.891	252.101	283.614	324.13	378.152	453.782	567.227	756.303	1134.45	2268.91	15	43.06	2	2.714	1.88571	0.0051143	0.00255715	0.00051143	77.2543	154.509	772.543
270	1.73	0	2020-09-27	20	368.714	567.227	630.253	709.034	810.325	945.379	1134.45	1418.07	1890.76	2836.14	5672.27	15	43.06	1	2.714	1.88571	0.0051143	0.00255715	0.00051143	77.2543	154.509	772.543
271	1.77	782	2020-09-28	20	324	567.227	630.253	709.034	810.325	945.379	1134.45	1418.07	1890.76	2836.14	5672.27	11	43.06	3	2.143	1.88571	0.00582011	0.00291005	0.000582011	77.2543	154.509	772.543
272	1.77	225	2020-09-29	28	315.286	794.118	882.354	992.648	1134.45	1323.53	1588.24	1985.3	2647.06	3970.59	7941.18	19	43.06	1	2.143	0	0	0	0	0	0	0
273	1.77	411	2020-09-30	24	311.571	680.673	756.303	850.841	972.39	1134.45	1361.35	1701.68	2268.91	3403.36	6806.73	11	43.06	0	2	0	0	0	0	0	0	0
274	1.76	550	2020-10-01	21	334.286	595.589	661.765	744.486	850.841	992.648	1191.18	1488.97	1985.3	2977.94	5955.89	15	31.94	5	1.857	0	0	0	0	0	0	0
275	1.75	552	2020-10-02	29	360	822.48	913.866	1028.1	1174.97	1370.8	1644.96	2056.2	2741.6	4112.4	8224.8	8	31.94	1	1.571	0	0	0	0	0	0	0
276	1.74	0	2020-10-03	19	360	538.866	598.74	673.582	769.808	898.11	1077.73	1347.16	1796.22	2694.33	5388.66	8	31.94	0	1.714	0	0	0	0	0	0	0
277	1.72	0	2020-10-04	16	360	453.782	504.202	567.227	648.26	756.303	907.564	1134.45	1512.61	2268.91	4537.82	12	31.94	1	1.857	0	0	0	0	0	0	0
278	1.7	1548	2020-10-05	24	469.429	680.673	756.303	850.841	972.39	1134.45	1361.35	1701.68	2268.91	3403.36	6806.73	11	31.94	2	1.857	0	0	0	0	0	0	0
279	1.67	700	2020-10-06	37	537.286	1049.37	1165.97	1311.71	1499.1	1748.95	2098.74	2623.43	3497.9	5246.85	10493.7	10	31.94	1	1.714	13.0286	0.0242489	0.0121244	0.00242489	533.757	1067.51	5337.57
280	1.65	1077	2020-10-07	35	632.429	992.648	1102.94	1240.81	1418.07	1654.41	1985.3	2481.62	3308.83	4963.24	9926.48	8	31.94	2	1.143	13.0286	0.0206008	0.0103004	0.00206008	533.757	1067.51	5337.57
281	1.64	1172	2020-10-08	53	721.286	1503.15	1670.17	1878.94	2147.36	2505.25	3006.3	3757.88	5010.51	7515.76	15031.5	15	31.94	3	1.857	13.0286	0.018063	0.00903149	0.0018063	533.757	1067.51	5337.57
282	1.65	1487	2020-10-09	46	854.857	1304.62	1449.58	1630.78	1863.75	2174.37	2609.25	3261.56	4348.74	6523.11	13046.2	11	31.94	3	1.857	13.0286	0.0152406	0.00762032	0.00152406	533.757	1067.51	5337.57
283	1.66	0	2020-10-10	30	854.857	850.841	945.379	1063.55	1215.49	1418.07	1701.68	2127.1	2836.14	4254.2	8508.41	7	29.17	3	1.714	13.0286	0.0152406	0.00762032	0.00152406	533.757	1067.51	5337.57
284	1.66	0	2020-10-11	46	854.857	1304.62	1449.58	1630.78	1863.75	2174.37	2609.25	3261.56	4348.74	6523.11	13046.2	9	29.17	3	1.571	13.0286	0.0152406	0.00762032	0.00152406	533.757	1067.51	5337.57
285	1.63	4068	2020-10-12	82	1214.86	2325.63	2584.04	2907.04	3322.33	3876.05	4651.26	5814.08	7752.11	11628.2	23256.3	12	29.17	5	2.571	13.0286	0.0107244	0.00536218	0.00107244	533.757	1067.51	5337.57
286	1.58	1445	2020-10-13	67	1321.29	1900.21	2111.35	2375.26	2714.59	3167.02	3800.42	4750.53	6334.04	9501.06	19002.1	13	29.17	6	3.143	4.48571	0.00339496	0.00169748	0.000339496	183.772	367.543	1837.72
287	1.52	2823	2020-10-14	89	1570.71	2524.16	2804.62	3155.2	3605.94	4206.94	5048.32	6310.4	8413.87	12620.8	25241.6	12	29.17	5	3.857	4.48571	0.00285584	0.00142792	0.000285584	183.772	367.543	1837.72
288	1.47	2613	2020-10-15	94	1776.57	2665.97	2962.19	3332.46	3808.53	4443.28	5331.94	6664.92	8886.56	13329.8	26659.7	10	29.17	5	4	4.48571	0.00252493	0.00126246	0.000252493	183.772	367.543	1837.72
289	1.43	3105	2020-10-16	109	2007.71	3091.39	3434.88	3864.24	4416.27	5152.31	6182.78	7728.47	10304.6	15456.9	30913.9	8	29.17	8	4.857	4.48571	0.00223424	0.00111712	0.000223424	183.772	367.543	1837.72
290	1.4	0	2020-10-17	114	2007.71	3233.2	3592.44	4041.49	4618.85	5388.66	6466.39	8082.99	10777.3	16166	32332	13	29.17	7	4.857	4.48571	0.00223424	0.00111712	0.000223424	183.772	367.543	1837.72
291	1.36	0	2020-10-18	71	2007.71	2013.66	2237.4	2517.07	2876.65	3356.09	4027.31	5034.14	6712.19	10068.3	20136.6	13	29.17	7	5	4.48571	0.00223424	0.00111712	0.000223424	183.772	367.543	1837.72
292	1.32	8737	2020-10-19	156	2674.71	4424.37	4915.97	5530.47	6320.53	7373.95	8848.75	11060.9	14747.9	22121.9	44243.7	12	32.87	16	6	4.48571	0.00167708	0.000838541	0.000167708	183.772	367.543	1837.72
293	1.26	3008	2020-10-20	156	2898	4424.37	4915.97	5530.47	6320.53	7373.95	8848.75	11060.9	14747.9	22121.9	44243.7	13	35.65	13	6	34.4	0.0118703	0.00593513	0.00118703	1409.31	2818.61	14093.1
294	1.21	5596	2020-10-21	141	3294.14	3998.95	4443.28	4998.69	5712.79	6664.92	7997.9	9997.38	13329.8	19994.8	39989.5	13	35.65	18	-10	34.4	0.0104428	0.00522139	0.00104428	1409.31	2818.61	14093.1
295	1.16	5256	2020-10-22	164	3671.71	4651.26	5168.07	5814.08	6644.66	7752.11	9302.53	11628.2	15504.2	23256.3	46512.6	12	35.65	24	-9.857	34.4	0.00936892	0.00468446	0.000936892	1409.31	2818.61	14093.1
296	1.13	6634	2020-10-23	198	4175.86	5615.55	6239.5	7019.44	8022.21	9359.25	11231.1	14038.9	18718.5	28077.8	56155.5	13	35.65	25	-7.857	34.4	0.00823783	0.00411891	0.000823783	1409.31	2818.61	14093.1
297	1.1	0	2020-10-24	167	4175.86	4736.35	5262.61	5920.43	6766.21	7893.91	9472.7	11840.9	15787.8	23681.7	47363.5	13	35.65	25	-5.857	34.4	0.00823783	0.00411891	0.000823783	1409.31	2818.61	14093.1
298	1.07	0	2020-10-25	189	4175.86	5360.3	5955.89	6700.37	7657.57	8933.83	10720.6	13400.7	17867.7	26801.5	53603	10	35.65	21	-5.714	34.4	0.00823783	0.00411891	0.000823783	1409.31	2818.61	14093.1
299	1.03	17440	2020-10-26	238	5419.14	6750	7500.01	8437.51	9642.86	11250	13500	16875	22500	33750	67500	18	35.65	20	-3.857	34.4	0.00634787	0.00317393	0.000634787	1409.31	2818.61	14093.1
300	0.99	5949	2020-10-27	203	5839.29	5757.36	6397.06	7196.7	8224.8	9595.59	11514.7	14393.4	19191.2	28786.8	57573.6	12	35.65	39	0.286	57.2286	0.00980061	0.00490031	0.000980061	2344.55	4689.1	23445.5
301	0.97	8616	2020-10-28	242	6270.71	6863.45	7626.06	8579.31	9804.93	11439.1	13726.9	17158.6	22878.2	34317.3	68634.5	8	35.65	42	17	57.2286	0.00912632	0.00456316	0.000912632	2344.55	4689.1	23445.5
302	0.96	9386	2020-10-29	225	6860.71	6381.31	7090.34	7976.63	9116.15	10635.5	12762.6	15953.3	21271	31906.5	63813.1	9	37.5	57	22	57.2286	0.00834149	0.00417074	0.000834149	2344.55	4689.1	23445.5
303	0.97	9207	2020-10-30	286	7228.29	8111.35	9012.61	10139.2	11587.6	13518.9	16222.7	20278.4	27037.8	40556.8	81113.5	12	37.5	40	30	57.2286	0.00791731	0.00395865	0.000791731	2344.55	4689.1	23445.5
304	1	0	2020-10-31	163	7228.29	4622.9	5136.56	5778.63	6604.15	7704.84	9245.8	11557.3	15409.7	23114.5	46229	12	37.5	58	30.857	57.2286	0.00791731	0.00395865	0.000791731	2344.55	4689.1	23445.5
305	1.01	0	2020-11-01	202	7228.29	5729	6365.55	7161.24	8184.28	9548.33	11458	14322.5	19096.7	28645	57290	13	37.5	59	34.714	57.2286	0.00791731	0.00395865	0.000791731	2344.55	4689.1	23445.5
306	0.99	21926	2020-11-02	293	7869.14	8309.88	9233.2	10387.3	11871.3	13849.8	16619.8	20774.7	27699.6	41549.4	83098.8	15	59.26	58	41.857	57.2286	0.00727253	0.00363626	0.000727253	2344.55	4689.1	23445.5
307	0.95	6126	2020-11-03	257	7894.43	7288.87	8098.75	9111.09	10412.7	12148.1	14577.7	18222.2	24296.2	36444.4	72888.7	12	59.26	78	46.286	111.486	0.0141221	0.00706104	0.00141221	4567.37	9134.74	45673.7
308	0.88	10073	2020-11-04	204	8102.57	5785.72	6428.58	7232.15	8265.31	9642.86	11571.4	14464.3	19285.7	28928.6	57857.2	12	59.26	81	56.714	111.486	0.0137593	0.00687965	0.00137593	4567.37	9134.74	45673.7
309	0.82	10128	2020-11-05	208	8208.57	5899.16	6554.63	7373.95	8427.38	9831.94	11798.3	14747.9	19663.9	29495.8	58991.6	8	59.26	76	61.143	111.486	0.0135816	0.00679081	0.00135816	4567.37	9134.74	45673.7
310	0.77	9409	2020-11-06	257	8237.43	7288.87	8098.75	9111.09	10412.7	12148.1	14577.7	18222.2	24296.2	36444.4	72888.7	8	59.26	91	61.857	111.486	0.013534	0.00676702	0.0013534	4567.37	9134.74	45673.7
311	0.75	0	2020-11-07	216	8237.43	6126.05	6806.73	7657.57	8751.51	10210.1	12252.1	15315.1	20420.2	30630.3	61260.5	8	59.26	68	64.571	111.486	0.013534	0.00676702	0.0013534	4567.37	9134.74	45673.7
312	0.74	0	2020-11-08	164	8237.43	4651.26	5168.07	5814.08	6644.66	7752.11	9302.53	11628.2	15504.2	23256.3	46512.6	3	59.26	87	63.714	111.486	0.013534	0.00676702	0.0013534	4567.37	9134.74	45673.7
313	0.74	17309	2020-11-09	276	7577.86	7827.74	8697.49	9784.67	11182.5	13046.2	15655.5	19569.3	26092.5	39138.7	78277.4	6	59.26	85	71.143	111.486	0.014712	0.00735602	0.0014712	4567.37	9134.74	45673.7
314	0.75	5980	2020-11-10	208	7557	5899.16	6554.63	7373.95	8427.38	9831.94	11798.3	14747.9	19663.9	29495.8	58991.6	6	59.26	83	77.429	118.8	0.0157205	0.00786026	0.00157205	4867.02	9734.05	48670.2
315	0.76	8270	2020-11-11	223	7299.43	6324.58	7027.32	7905.73	9035.12	10541	12649.2	15811.5	21081.9	31622.9	63245.8	9	59.26	89	79.714	118.8	0.0162752	0.00813762	0.00162752	4867.02	9734.05	48670.2
316	0.78	6924	2020-11-12	213	6841.71	6040.97	6712.19	7551.21	8629.96	10068.3	12081.9	15102.4	20136.6	30204.9	60409.7	6	59.26	102	84	118.8	0.0173641	0.00868203	0.00173641	4867.02	9734.05	48670.2
317	0.8	6739	2020-11-13	222	6460.29	6296.22	6995.8	7870.28	8994.6	10493.7	12592.4	15740.6	20987.4	31481.1	62962.2	5	59.26	85	86.429	118.8	0.0183893	0.00919464	0.00183893	4867.02	9734.05	48670.2
318	0.83	0	2020-11-14	174	6460.29	4934.88	5483.2	6168.6	7049.82	8224.8	9869.75	12337.2	16449.6	24674.4	49348.8	6	59.26	77	86	118.8	0.0183893	0.00919464	0.00183893	4867.02	9734.05	48670.2
319	0.86	0	2020-11-15	140	6460.29	3970.59	4411.77	4963.24	5672.27	6617.65	7941.18	9926.48	13235.3	19853	39705.9	4	59.26	81	85.286	118.8	0.0183893	0.00919464	0.00183893	4867.02	9734.05	48670.2
320	0.89	12839	2020-11-16	265	5821.71	7515.76	8350.85	9394.7	10736.8	12526.3	15031.5	18789.4	25052.5	37578.8	75157.6	5	59.26	88	90.571	118.8	0.0204064	0.0102032	0.00204064	4867.02	9734.05	48670.2
321	0.91	4560	2020-11-17	203	5618.86	5757.36	6397.06	7196.7	8224.8	9595.59	11514.7	14393.4	19191.2	28786.8	57573.6	2	59.26	83	93	114.971	0.0204617	0.0102309	0.00204617	4710.17	9420.35	47101.7
322	0.92	6114	2020-11-18	178	5310.86	5048.32	5609.25	6310.4	7211.89	8413.87	10096.6	12620.8	16827.7	25241.6	50483.2	4	59.26	102	93.143	114.971	0.0216484	0.0108242	0.00216484	4710.17	9420.35	47101.7
323	0.92	5007	2020-11-19	165	5037	4679.63	5199.58	5849.53	6685.18	7799.38	9359.25	11699.1	15598.8	23398.1	46796.3	3	59.26	79	94.714	114.971	0.0228254	0.0114127	0.00228254	4710.17	9420.35	47101.7
324	0.92	4946	2020-11-20	207	4780.86	5870.8	6523.11	7338.5	8386.86	9784.67	11741.6	14677	19569.3	29354	58708	6	59.26	80	96.714	114.971	0.0240483	0.0120241	0.00240483	4710.17	9420.35	47101.7
325	0.94	0	2020-11-21	97	4780.86	2751.05	3056.72	3438.82	3930.07	4585.09	5502.1	6877.63	9170.17	13755.3	27510.5	7	57.41	76	97.143	114.971	0.0240483	0.0120241	0.00240483	4710.17	9420.35	47101.7
326	0.96	0	2020-11-22	147	4780.86	4169.12	4632.36	5211.4	5955.89	6948.53	8338.24	10422.8	13897.1	20845.6	41691.2	7	57.41	76	98.143	114.971	0.0240483	0.0120241	0.00240483	4710.17	9420.35	47101.7
327	0.99	9751	2020-11-23	222	4339.71	6296.22	6995.8	7870.28	8994.6	10493.7	12592.4	15740.6	20987.4	31481.1	62962.2	8	57.41	95	98	114.971	0.0264929	0.0132464	0.00264929	4710.17	9420.35	47101.7
328	1.01	4241	2020-11-24	156	4294.14	4424.37	4915.97	5530.47	6320.53	7373.95	8848.75	11060.9	14747.9	22121.9	44243.7	9	57.41	89	92	108.5	0.025267	0.0126335	0.0025267	4445.05	8890.1	44450.5
329	1.03	4876	2020-11-25	167	4117.29	4736.35	5262.61	5920.43	6766.21	7893.91	9472.7	11840.9	15787.8	23681.7	47363.5	9	57.41	84	89.714	108.5	0.0263523	0.0131762	0.00263523	4445.05	8890.1	44450.5
330	1.06	4509	2020-11-26	173	4046.14	4906.52	5451.68	6133.15	7009.31	8177.53	9813.03	12266.3	16355.1	24532.6	49065.2	10	57.41	71	90	108.5	0.0268157	0.0134078	0.00268157	4445.05	8890.1	44450.5
331	1.1	4312	2020-11-27	186	3955.57	5275.21	5861.35	6594.02	7536.02	8792.02	10550.4	13188	17584	26376.1	52752.1	9	57.41	87	82.714	108.5	0.0274297	0.0137148	0.00274297	4445.05	8890.1	44450.5
332	1.14	0	2020-11-28	146	3955.57	4140.76	4600.84	5175.95	5915.37	6901.27	8281.52	10351.9	13802.5	20703.8	41407.6	7	57.41	85	84.286	108.5	0.0274297	0.0137148	0.00274297	4445.05	8890.1	44450.5
333	1.16	0	2020-11-29	109	3955.57	3091.39	3434.88	3864.24	4416.27	5152.31	6182.78	7728.47	10304.6	15456.9	30913.9	4	57.41	81	84.857	108.5	0.0274297	0.0137148	0.00274297	4445.05	8890.1	44450.5
334	1.16	8782	2020-11-30	188	3817.14	5331.94	5924.37	6664.92	7617.05	8886.56	10663.9	13329.8	17773.1	26659.7	53319.4	5	57.41	89	84.714	108.5	0.0284244	0.0142122	0.00284244	4445.05	8890.1	44450.5
335	1.13	3802	2020-12-01	143	3754.43	4055.68	4506.31	5069.59	5793.82	6759.46	8111.35	10139.2	13518.9	20278.4	40556.8	5	57.41	88	90.286	123.557	0.0329097	0.0164549	0.00329097	5061.92	10123.8	50619.2
336	1.09	4786	2020-12-02	162	3741.57	4594.54	5105.05	5743.18	6563.63	7657.57	9189.08	11486.4	15315.1	22972.7	45945.4	1	57.41	86	93.143	123.557	0.0330228	0.0165114	0.00330228	5061.92	10123.8	50619.2
337	1.04	4455	2020-12-03	168	3733.86	4764.71	5294.12	5955.89	6806.73	7941.18	9529.42	11911.8	15882.4	23823.5	47647.1	2	57.41	76	96	123.557	0.033091	0.0165455	0.0033091	5061.92	10123.8	50619.2
338	1	4382	2020-12-04	165	3743.86	4679.63	5199.58	5849.53	6685.18	7799.38	9359.25	11699.1	15598.8	23398.1	46796.3	7	57.41	74	103.143	123.557	0.0330026	0.0165013	0.00330026	5061.92	10123.8	50619.2
339	0.98	0	2020-12-05	132	3743.86	3743.7	4159.67	4679.63	5348.14	6239.5	7487.4	9359.25	12479	18718.5	37437	8	57.41	92	100.429	123.557	0.0330026	0.0165013	0.00330026	5061.92	10123.8	50619.2
340	0.97	0	2020-12-06	129	3743.86	3658.62	4065.13	4573.27	5226.59	6097.69	7317.23	9146.54	12195.4	18293.1	36586.2	9	57.41	62	99.857	123.557	0.0330026	0.0165013	0.00330026	5061.92	10123.8	50619.2
341	0.97	9809	2020-12-07	203	3890.57	5757.36	6397.06	7196.7	8224.8	9595.59	11514.7	14393.4	19191.2	28786.8	57573.6	9	57.41	73	97.143	123.557	0.0317581	0.015879	0.00317581	5061.92	10123.8	50619.2
342	0.97	4262	2020-12-08	171	3956.29	4849.79	5388.66	6062.24	6928.28	8082.99	9699.59	12124.5	16166	24249	48497.9	8	57.41	93	93.286	110.343	0.0278905	0.0139453	0.00278905	4520.55	9041.1	45205.5
343	0.97	5086	2020-12-09	199	3999.14	5643.91	6271.01	7054.89	8062.73	9406.52	11287.8	14109.8	18813	28219.6	56439.1		57.41	77	95	110.343	0.0275916	0.0137958	0.00275916	4520.55	9041.1	45205.5
344	0.97	5041	2020-12-10	160	4082.86	4537.82	5042.02	5672.27	6482.6	7563.03	9075.64	11344.5	15126.1	22689.1	45378.2		57.41	81	91.857	110.343	0.0270259	0.0135129	0.00270259	4520.55	9041.1	45205.5
345	0.97	5136	2020-12-11	156	4190.57	4424.37	4915.97	5530.47	6320.53	7373.95	8848.75	11060.9	14747.9	22121.9	44243.7		57.41	84	90.714	110.343	0.0263312	0.0131656	0.00263312	4520.55	9041.1	45205.5
346	0.96	0	2020-12-12	135	4190.57	3828.78	4254.2	4785.98	5469.69	6381.31	7657.57	9571.96	12762.6	19143.9	38287.8		60.19	82	93.143	110.343	0.0263312	0.0131656	0.00263312	4520.55	9041.1	45205.5
347	0.96	0	2020-12-13	133	4190.57	3772.06	4191.18	4715.08	5388.66	6286.77	7544.12	9430.15	12573.5	18860.3	37720.6		60.19	82	90.857	110.343	0.0263312	0.0131656	0.00263312	4520.55	9041.1	45205.5
348	0.94	10726	2020-12-14	187	4321.57	5303.58	5892.86	6629.47	7576.54	8839.29	10607.2	13258.9	17678.6	26517.9	53035.8		60.19	96	94.143	110.343	0.025533	0.0127665	0.0025533	4520.55	9041.1	45205.5
349	0.92	4271	2020-12-15	165	4322.86	4679.63	5199.58	5849.53	6685.18	7799.38	9359.25	11699.1	15598.8	23398.1	46796.3		60.19	84	96.143	94.6143	0.021887	0.0109435	0.0021887	3876.18	7752.36	38761.8
350	0.9	5625	2020-12-16	162	4399.86	4594.54	5105.05	5743.18	6563.63	7657.57	9189.08	11486.4	15315.1	22972.7	45945.4		60.19	86	95.571	94.6143	0.0215039	0.010752	0.00215039	3876.18	7752.36	38761.8
351	0.9	5058	2020-12-17	146	4402.29	4140.76	4600.84	5175.95	5915.37	6901.27	8281.52	10351.9	13802.5	20703.8	41407.6		60.19	79	94.714	94.6143	0.0214921	0.010746	0.00214921	3876.18	7752.36	38761.8
352	0.9	4478	2020-12-18	175	4308.29	4963.24	5514.71	6204.05	7090.34	8272.06	9926.48	12408.1	16544.1	24816.2	49632.4		60.19	87	90.429	94.6143	0.021961	0.0109805	0.0021961	3876.18	7752.36	38761.8
353	0.92	0	2020-12-19	120	4308.29	3403.36	3781.52	4254.2	4861.95	5672.27	6806.73	8508.41	11344.5	17016.8	34033.6		60.19	74	89.429	94.6143	0.021961	0.0109805	0.0021961	3876.18	7752.36	38761.8
354	0.94	0	2020-12-20	96	4308.29	2722.69	3025.21	3403.36	3889.56	4537.82	5445.38	6806.73	9075.64	13613.5	27226.9		60.19	92	91	94.6143	0.021961	0.0109805	0.0021961	3876.18	7752.36	38761.8
355	0.95	10002	2020-12-21	174	4204.86	4934.88	5483.2	6168.6	7049.82	8224.8	9869.75	12337.2	16449.6	24674.4	49348.8		60.19	83	89.571	94.6143	0.0225012	0.0112506	0.00225012	3876.18	7752.36	38761.8
356	0.95	4275	2020-12-22	142	4205.43	4027.31	4474.79	5034.14	5753.31	6712.19	8054.63	10068.3	13424.4	20136.6	40273.1		60.19	81	94	127.4	0.0302942	0.0151471	0.00302942	5219.35	10438.7	52193.5
357	0.95	5033	2020-12-23	153	4120.86	4339.29	4821.43	5424.11	6198.98	7232.15	8678.58	10848.2	14464.3	21696.4	43392.9		60.19	77	92.857	127.4	0.0309159	0.0154579	0.00309159	5219.35	10438.7	52193.5
358	0.95	4898	2020-12-24	148	4098	4197.48	4663.87	5246.85	5996.4	6995.8	8394.96	10493.7	13991.6	20987.4	41974.8		60.19	81	87.286	127.4	0.0310883	0.0155442	0.00310883	5219.35	10438.7	52193.5
359	0.95	0	2020-12-25	133	3458.29	3772.06	4191.18	4715.08	5388.66	6286.77	7544.12	9430.15	12573.5	18860.3	37720.6		60.19	51	85.429	127.4	0.0368391	0.0184195	0.00368391	5219.35	10438.7	52193.5
360	0.97	0	2020-12-26	119	3458.29	3375	3750	4218.75	4821.43	5625	6750	8437.51	11250	16875	33750		60.19	84	84.429	127.4	0.0368391	0.0184195	0.00368391	5219.35	10438.7	52193.5
361	0.98	0	2020-12-27	114	3458.29	3233.2	3592.44	4041.49	4618.85	5388.66	6466.39	8082.99	10777.3	16166	32332		60.19	83	84	127.4	0.0368391	0.0184195	0.00368391	5219.35	10438.7	52193.5
362	0.99	10087	2020-12-28	189	3470.43	5360.3	5955.89	6700.37	7657.57	8933.83	10720.6	13400.7	17867.7	26801.5	53603		60.19	66	83	127.4	0.0367102	0.0183551	0.00367102	5219.35	10438.7	52193.5
363	1	4197	2020-12-29	118	3459.29	3346.64	3718.49	4183.3	4780.92	5577.73	6693.28	8366.6	11155.5	16733.2	33466.4		60.19	62	81.286
364	1	5424	2020-12-30	133	3515.14	3772.06	4191.18	4715.08	5388.66	6286.77	7544.12	9430.15	12573.5	18860.3	37720.6		60.19	74	80.714		0.0244092	0.0122046	0.00244092			#REF!
365	1	4391	2020-12-31	112	3442.71	3176.47	3529.41	3970.59	4537.82	5294.12	6352.95	7941.18	10588.2	15882.4	31764.7		60.19	65	78.143		0.070964
366	1	0	2021-01-01	102	3442.71	2892.86	3214.29	3616.07	4132.66	4821.43	5785.72	7232.15	9642.86	14464.3	28928.6		60.19	64	77.857
367		0	2021-01-02	137	3442.71	3885.51	4317.23	4856.88	5550.72	6475.84	7771.01	9713.77	12951.7	19427.5	38855.1		60.19	54	76.571		0.0288321
368		0	2021-01-03	98	3442.71	2779.41	3088.24	3474.27	3970.59	4632.36	5558.83	6948.53	9264.71	13897.1	27794.1		60.19	50	76.714
369		9665	2021-01-04	119	3382.43	3375	3750	4218.75	4821.43	5625	6750	8437.51	11250	16875	33750		60.19	34	79.429
370		4020	2021-01-05	62	3357.14	1758.4	1953.78	2198.01	2512.01	2930.67	3516.81	4396.01	5861.35	8792.02	17584		60.19	38	75
371		4808	2021-01-06	15	3269.14	425.42	472.689	531.776	607.744	709.034	850.841	1063.55	1418.07	2127.1	4254.2		60.19	28	73.571
372		3975	2021-01-07	0	3209.71	0	0	0	0	0	0	0	0	0	0		60.19	2	76.143
373			2021-01-08														60.19
374			2021-01-09			0.0352592	0.0317333	0.0282074	0.0246815	0.0211555	0.0176296	0.0141037	0.0105778	0.00705185	0.00352592		60.19
375			2021-01-10														60.19
376			2021-01-11
377			2021-01-12
378			2021-01-13
379			2021-01-14
380			2021-01-15
381			2021-01-16
382			2021-01-17
383			2021-01-18
384			2021-01-19				387-456	2021-01-22
385			2021-01-20					2021-04-01
386			2021-01-21
387			2021-01-22
388			2021-01-23
389			2021-01-24
390			2021-01-25
391			2021-01-26
392			2021-01-27
393			2021-01-28
394			2021-01-29
395			2021-01-30
396			2021-01-31
397			2021-02-01
398			2021-02-02
399			2021-02-03
400			2021-02-04
401			2021-02-05
402			2021-02-06
403			2021-02-07
404			2021-02-08
405			2021-02-09
406			2021-02-10
407			2021-02-11
408			2021-02-12
409			2021-02-13
410			2021-02-14
411			2021-02-15
412			2021-02-16
413			2021-02-17
414			2021-02-18
415			2021-02-19
416			2021-02-20
417			2021-02-21
418			2021-02-22
419			2021-02-23
420			2021-02-24
421			2021-02-25
422			2021-02-26
423			2021-02-27
424			2021-02-28
425			2021-03-01
426			2021-03-02
427			2021-03-03
428			2021-03-04
429			2021-03-05
430			2021-03-06
431			2021-03-07
432			2021-03-08
433			2021-03-09
434			2021-03-10
435			2021-03-11
436			2021-03-12
437			2021-03-13
438			2021-03-14
439			2021-03-15
440			2021-03-16
441			2021-03-17
442			2021-03-18
443			2021-03-19
444			2021-03-20
445			2021-03-21
446			2021-03-22
447			2021-03-23
448			2021-03-24
449			2021-03-25
450			2021-03-26
451			2021-03-27
452			2021-03-28
453			2021-03-29
454			2021-03-30
455			2021-03-31
456			2021-04-01
457			2021-04-02
458			2021-04-03
459			2021-04-04
460			2021-04-05
461			2021-04-06
462			2021-04-07
463			2021-04-08
464			2021-04-09
465			2021-04-10
466			2021-04-11
467			2021-04-12
468			2021-04-13
469			2021-04-14
470			2021-04-15
471			2021-04-16
472			2021-04-17
473			2021-04-18
474			2021-04-19
475			2021-04-20
476			2021-04-21
477			2021-04-22
478			2021-04-23
479			2021-04-24
480			2021-04-25
481			2021-04-26
482			2021-04-27
483			2021-04-28
484			2021-04-29
485			2021-04-30
486			2021-05-01
487			2021-05-02
488			2021-05-03
489			2021-05-04
490			2021-05-05
491			2021-05-06
492			2021-05-07
493			2021-05-08
494			2021-05-09
495			2021-05-10
496			2021-05-11
497			2021-05-12
498			2021-05-13
499			2021-05-14
500			2021-05-15
501			2021-05-16
502			2021-05-17
503			2021-05-18
504			2021-05-19
505			2021-05-20
506			2021-05-21
507			2021-05-22
508			2021-05-23
509			2021-05-24
510			2021-05-25
511			2021-05-26
512			2021-05-27
513			2021-05-28
514			2021-05-29
515			2021-05-30
516			2021-05-31
517			2021-06-01
518			2021-06-02
519			2021-06-03
520			2021-06-04
521			2021-06-05
522			2021-06-06
523			2021-06-07
524			2021-06-08
525			2021-06-09
526			2021-06-10
527			2021-06-11
528			2021-06-12
529			2021-06-13
530			2021-06-14
531			2021-06-15
532			2021-06-16
533			2021-06-17
534			2021-06-18
535			2021-06-19
536			2021-06-20
537			2021-06-21
538			2021-06-22
539			2021-06-23
540			2021-06-24
541			2021-06-25
542			2021-06-26
543			2021-06-27
544			2021-06-28
545			2021-06-29
546			2021-06-30
547			2021-07-01
548			2021-07-02
549			2021-07-03
550			2021-07-04
551			2021-07-05
552			2021-07-06
553			2021-07-07
554			2021-07-08
555			2021-07-09
556			2021-07-10
557			2021-07-11
558			2021-07-12
559			2021-07-13
560			2021-07-14
561			2021-07-15
562			2021-07-16
563			2021-07-17
564			2021-07-18
565			2021-07-19
566			2021-07-20
567			2021-07-21
568			2021-07-22
569			2021-07-23
570			2021-07-24
571			2021-07-25
572			2021-07-26
573			2021-07-27
574			2021-07-28
575			2021-07-29
576			2021-07-30
577			2021-07-31
578			2021-08-01
579			2021-08-02
580			2021-08-03
581			2021-08-04
582			2021-08-05
583			2021-08-06
584			2021-08-07
585			2021-08-08
586			2021-08-09
587			2021-08-10
588			2021-08-11
589			2021-08-12
590			2021-08-13
591			2021-08-14
592			2021-08-15
593			2021-08-16
594			2021-08-17
595			2021-08-18
596			2021-08-19
597			2021-08-20
598			2021-08-21
599			2021-08-22
600			2021-08-23
601			2021-08-24
602			2021-08-25
603			2021-08-26
604			2021-08-27
605			2021-08-28
606			2021-08-29
607			2021-08-30
608			2021-08-31
609			2021-09-01
610			2021-09-02
611			2021-09-03
612			2021-09-04
613			2021-09-05
614			2021-09-06
615			2021-09-07
616			2021-09-08
617			2021-09-09
618			2021-09-10
619			2021-09-11
620			2021-09-12
621			2021-09-13
622			2021-09-14
623			2021-09-15
624			2021-09-16
625			2021-09-17
626			2021-09-18
627			2021-09-19
628			2021-09-20
629			2021-09-21
630			2021-09-22
631			2021-09-23
632			2021-09-24
633			2021-09-25
634			2021-09-26
635			2021-09-27
636			2021-09-28
637			2021-09-29
638			2021-09-30
639			2021-10-01
640			2021-10-02
641			2021-10-03
642			2021-10-04
643			2021-10-05
644			2021-10-06
645			2021-10-07
646			2021-10-08
647			2021-10-09
648			2021-10-10
649			2021-10-11
650			2021-10-12
651			2021-10-13
652			2021-10-14
653			2021-10-15
654			2021-10-16
655			2021-10-17
656			2021-10-18
657			2021-10-19
658			2021-10-20
659			2021-10-21
660			2021-10-22
661			2021-10-23
662			2021-10-24
663			2021-10-25
664			2021-10-26
665			2021-10-27
666			2021-10-28
667			2021-10-29
668			2021-10-30
669			2021-10-31
670			2021-11-01
671			2021-11-02
672			2021-11-03
673			2021-11-04
674			2021-11-05
675			2021-11-06
676			2021-11-07
677			2021-11-08
678			2021-11-09
679			2021-11-10
680			2021-11-11
681			2021-11-12
682			2021-11-13
683			2021-11-14
684			2021-11-15
685			2021-11-16
686			2021-11-17
687			2021-11-18
688			2021-11-19
689			2021-11-20
690			2021-11-21
691			2021-11-22
692			2021-11-23
693			2021-11-24
694			2021-11-25
695			2021-11-26
696			2021-11-27
697			2021-11-28
698			2021-11-29
699			2021-11-30
700			2021-12-01
701			2021-12-02
702			2021-12-03
703			2021-12-04
704			2021-12-05
705			2021-12-06
706			2021-12-07
707			2021-12-08
708			2021-12-09
709			2021-12-10
710			2021-12-11
711			2021-12-12
712			2021-12-13
713			2021-12-14
714			2021-12-15
715			2021-12-16
716			2021-12-17
717			2021-12-18
718			2021-12-19
719			2021-12-20
720			2021-12-21
721			2021-12-22
722			2021-12-23
723			2021-12-24
724			2021-12-25
725			2021-12-26
726			2021-12-27
727			2021-12-28
728			2021-12-29
729			2021-12-30
COVID model complete after 730 days. STOP Reason = Completed requested number of days (disease is still active)
total infected (all phases)=71.614% total immune (all phases)=71.613%
Program ended with exit code: 0

### Sheet: cases,death,hosp
	Observed cases	Expected cases based on hospitalizations (100%)	Expected cases based on deaths (100%)	Expected cases based on hospitalizations (50%)	Expected cases based on deaths (50%)	Real Hospitalization Daily	CRW_100% rate	CTC_100% rate	excessive death 2020	CRW_100% rate	CTC_100% rate		Expected Cases based on hospitalization (100%)	CRW_100%-M(T)=0.7	CRW_100%_M(t)=0.35	CRW_50%-M(T)=0.7	CRW_50%_M(t)=0.35	CTC_100%_M(t)=0.7	CTC_100%_M(t)=0.35	CTC_50%_M(t)=0.7	CTC_50%_M(t)=0.35		ICL COVID-19 Cases	IHME COVID-19 Cases	LSHTM COVID-19 Cases		Expected Cases based on hospitalization (50%)	CRW_50%_M(t)=0.7	CRW_50%_M(t)=0.35	CTC_50%_M(t)=0.7	CTC_50%_M(t)=0.35		Observed Hospitalization	CRW_100%-M(T)=0.7	CRW_100%_M(t)=0.35	CTC_100%_M(t)=0.7	CTC_100%_M(t)=0.35		Observed Hospitalization	CRW_50%_M(t)=0.7	CRW_50%_M(t)=0.35	CTC_50%_M(t)=0.7	CTC_50%_M(t)=0.35		Observed Excessive Death	CRW_100%-M(T)=0.7	CRW_100%_M(t)=0.35	CTC_100%_M(t)=0.7	CTC_100%_M(t)=0.35		Observed Excessive Death	CRW_50%_M(t)=0.7	CRW_50%_M(t)=0.35	CTC_50%_M(t)=0.7	CTC_50%_M(t)=0.35
2020-01-01	0		0		0				0			2020-01-01		0	0	0	0	0	0	0	0	0				2020-01-01		0	0	0	0	2020-01-01		0	0	0	0	2020-01-01		0	0	0	0	2020-01-01	0					2020-01-01	0
2020-01-02	0		0		0				0			2020-01-02		0	0	0	0	0	0	0	0	0				2020-01-02		0	0	0	0	2020-01-02		0	0	0	0	2020-01-02		0	0	0	0	2020-01-02	0					2020-01-02	0
2020-01-03	0		0		0				0			2020-01-03		0	0	0	0	0	0	0	0	0				2020-01-03		0	0	0	0	2020-01-03		0	0	0	0	2020-01-03		0	0	0	0	2020-01-03	0					2020-01-03	0
2020-01-04	0		0		0				0			2020-01-04		0	0	0	0	0	0	0	0	0				2020-01-04		0	0	0	0	2020-01-04		0	0	0	0	2020-01-04		0	0	0	0	2020-01-04	0					2020-01-04	0
2020-01-05	0		0		0				0			2020-01-05		0	0	0	0	0	0	0	0	0				2020-01-05		0	0	0	0	2020-01-05		0	0	0	0	2020-01-05		0	0	0	0	2020-01-05	0					2020-01-05	0
2020-01-06	0		0		0				0			2020-01-06		0	0	0	0	0	0	0	0	0				2020-01-06		0	0	0	0	2020-01-06		0	0	0	0	2020-01-06		0	0	0	0	2020-01-06	0					2020-01-06	0
2020-01-07	0		0		0				0			2020-01-07		0	0	0	0	0	0	0	0	0				2020-01-07		0	0	0	0	2020-01-07		0	0	0	0	2020-01-07		0	0	0	0	2020-01-07	0					2020-01-07	0
2020-01-08	0		0		0				0			2020-01-08		0	0	0	0	0	0	0	0	0				2020-01-08		0	0	0	0	2020-01-08		0	0	0	0	2020-01-08		0	0	0	0	2020-01-08	0					2020-01-08	0
2020-01-09	0		0		0				0			2020-01-09		0	0	0	0	0	0	0	0	0				2020-01-09		0	0	0	0	2020-01-09		0	0	0	0	2020-01-09		0	0	0	0	2020-01-09	0					2020-01-09	0
2020-01-10	0		0		0				0			2020-01-10		0	0	0	0	0	0	0	0	0				2020-01-10		0	0	0	0	2020-01-10		0	0	0	0	2020-01-10		0	0	0	0	2020-01-10	0					2020-01-10	0
2020-01-11	0		0		0				0			2020-01-11		0	0	0	0	0	0	0	0	0				2020-01-11		0	0	0	0	2020-01-11		0	0	0	0	2020-01-11		0	0	0	0	2020-01-11	0					2020-01-11	0
2020-01-12	0		0		0				0			2020-01-12		0	0	0	0	0	0	0	0	0				2020-01-12		0	0	0	0	2020-01-12		0	0	0	0	2020-01-12		0	0	0	0	2020-01-12	0					2020-01-12	0
2020-01-13	0		0		0				0			2020-01-13		0	0	0	0	0	0	0	0	0				2020-01-13		0	0	0	0	2020-01-13		0	0	0	0	2020-01-13		0	0	0	0	2020-01-13	0					2020-01-13	0
2020-01-14	0		0		0				0			2020-01-14		0	0	0	0	0	0	0	0	0				2020-01-14		0	0	0	0	2020-01-14		0	0	0	0	2020-01-14		0	0	0	0	2020-01-14	0					2020-01-14	0
2020-01-15	0		0		0				0			2020-01-15		0	0	0	0	0	0	0	0	0				2020-01-15		0	0	0	0	2020-01-15		0	0	0	0	2020-01-15		0	0	0	0	2020-01-15	0					2020-01-15	0
2020-01-16	0		0		0				0			2020-01-16		0	0	0	0	0	0	0	0	0				2020-01-16		0	0	0	0	2020-01-16		0	0	0	0	2020-01-16		0	0	0	0	2020-01-16	0	0	0	0	0	2020-01-16	0	0	0	0	0
2020-01-17	0		0		0				0			2020-01-17		0	0	0	0	0	0	0	0	0				2020-01-17		0	0	0	0	2020-01-17		0	0	0	0	2020-01-17		0	0	0	0	2020-01-17	0	0	0	0	0	2020-01-17	0	0	0	0	0
2020-01-18	0		0		0				0			2020-01-18		0	0	0	0	0	0	0	0	0				2020-01-18		0	0	0	0	2020-01-18		0	0	0	0	2020-01-18		0	0	0	0	2020-01-18	0	0	0	0	0	2020-01-18	0	0	0	0	0
2020-01-19	0		0		0				0			2020-01-19		0	0	0	0	0	0	0	0	0				2020-01-19		0	0	0	0	2020-01-19		0	0	0	0	2020-01-19		0	0	0	0	2020-01-19	0	0	0	0	0	2020-01-19	0	0	0	0	0
2020-01-20	0		0		0				0			2020-01-20		0	0	0	0	0	0	0	0	0				2020-01-20		0	0	0	0	2020-01-20		0	0	0	0	2020-01-20		0	0	0	0	2020-01-20	0	0	0	0	0	2020-01-20	0	0	0	0	0
2020-01-21	0		0		0				0			2020-01-21		0	0	0	0	0	0	0	0	0				2020-01-21		0	0	0	0	2020-01-21		0	0	0	0	2020-01-21		0	0	0	0	2020-01-21	0	0	0	0	0	2020-01-21	0	0	0	0	0
2020-01-22	0		0		0				0			2020-01-22		0	0	0	0	0	0	0	0	0				2020-01-22		0	0	0	0	2020-01-22		0	0	0	0	2020-01-22		0	0	0	0	2020-01-22	0	0	0	0	0	2020-01-22	0	0	0	0	0
2020-01-23	0		0		0				0			2020-01-23		0	0	0	0	0	0	0	0	0				2020-01-23		0	0	0	0	2020-01-23		0	0	0	0	2020-01-23		0	0	0	0	2020-01-23	0	0	0	0	0	2020-01-23	0	0	0	0	0
2020-01-24			0		0				0			2020-01-24		0	0	0	0	0	0	0	0	0				2020-01-24		0	0	0	0	2020-01-24		0	0	0	0	2020-01-24		0	0	0	0	2020-01-24	0	0	0	0	0	2020-01-24	0	0	0	0	0
2020-01-25			0		0				0			2020-01-25		0	0	0	0	0	0	0	0	0				2020-01-25		0	0	0	0	2020-01-25		0	0	0	0	2020-01-25		0	0	0	0	2020-01-25	0	0	0	0	0	2020-01-25	0	0	0	0	0
2020-01-26			0		0				0			2020-01-26		0	0	0	0	0	0	0	0	0				2020-01-26		0	0	0	0	2020-01-26		0	0	0	0	2020-01-26		0	0	0	0	2020-01-26	0	0	0	0	0	2020-01-26	0	0	0	0	0
2020-01-27			0		0				0			2020-01-27		0	0	0	0	0	0	0	0	0				2020-01-27		0	0	0	0	2020-01-27		0	0	0	0	2020-01-27		0	0	0	0	2020-01-27	0	0	0	0	0	2020-01-27	0	0	0	0	0
2020-01-28			0		0				0			2020-01-28		0	0	0	0	0	0	0	0	0				2020-01-28		0	0	0	0	2020-01-28		0	0	0	0	2020-01-28		0	0	0	0	2020-01-28	0	0	0	0	0	2020-01-28	0	0	0	0	0
2020-01-29			0		0				0			2020-01-29		0	0	0	0	0	0	0	0	0				2020-01-29		0	0	0	0	2020-01-29		0	0	0	0	2020-01-29		0	0	0	0	2020-01-29	0	0	0	0	0	2020-01-29	0	0	0	0	0
2020-01-30			0		0				0			2020-01-30		0	0	0	0	0	0	0	0	0				2020-01-30		0	0	0	0	2020-01-30		0	0	0	0	2020-01-30		0	0	0	0	2020-01-30	0	0	0	0	0	2020-01-30	0	0	0	0	0
2020-01-31			0		0				0			2020-01-31		0	0	0	0	0	0	0	0	0				2020-01-31		0	0	0	0	2020-01-31		0	0	0	0	2020-01-31		0	0	0	0	2020-01-31	0	0	0	0	0	2020-01-31	0	0	0	0	0
2020-02-01			0		0				0			2020-02-01		0	0	0	0	0	0	0	0	0				2020-02-01		0	0	0	0	2020-02-01		0	0	0	0	2020-02-01		0	0	0	0	2020-02-01	0	0	0	0	0	2020-02-01	0	0	0	0	0
2020-02-02			0		0				0			2020-02-02		0	0	0	0	0	0	0	0	0				2020-02-02		0	0	0	0	2020-02-02		0	0	0	0	2020-02-02		0	0	0	0	2020-02-02	0	0	0	0	0	2020-02-02	0	0	0	0	0
2020-02-03			0		0				0			2020-02-03		0	0	0	0	0	0	0	0	0				2020-02-03		0	0	0	0	2020-02-03		0	0	0	0	2020-02-03		0	0	0	0	2020-02-03	0	0	0	0	0	2020-02-03	0	0	0	0	0
2020-02-04			0		0				0			2020-02-04		0	0	0	0	0	0	0	0	0		0		2020-02-04		0	0	0	0	2020-02-04		0	0	0	0	2020-02-04		0	0	0	0	2020-02-04	0	0	0	0	0	2020-02-04	0	0	0	0	0
2020-02-05			0		0				0			2020-02-05		0	0	0	0	0	0	0	0	0		0		2020-02-05		0	0	0	0	2020-02-05		0	0	0	0	2020-02-05		0	0	0	0	2020-02-05	0	0	0	0	0	2020-02-05	0	0	0	0	0
2020-02-06			0		0				0			2020-02-06		0	0	0	0	0	0	0	0	0		0		2020-02-06		0	0	0	0	2020-02-06		0	0	0	0	2020-02-06		0	0	0	0	2020-02-06	0	0	0	0	0	2020-02-06	0	0	0	0	0
2020-02-07			0		0				0			2020-02-07		0	0	0	0	0	0	0	0	0		0		2020-02-07		0	0	0	0	2020-02-07		0	0	0	0	2020-02-07		0	0	0	0	2020-02-07	0	0	0	0	0	2020-02-07	0	0	0	0	0
2020-02-08			0		0				0			2020-02-08		0	0	0	0	0	0	0	0	0	0	0		2020-02-08		0	0	0	0	2020-02-08		0	0	0	0	2020-02-08		0	0	0	0	2020-02-08	0	0	0	0	0	2020-02-08	0	0	0	0	0
2020-02-09			0		0				0			2020-02-09		0	0	0	0	0	0	0	0	0	0.29	0		2020-02-09		0	0	0	0	2020-02-09		0	0	0	0	2020-02-09		0	0	0	0	2020-02-09	0	0	0	0	0	2020-02-09	0	0	0	0	0
2020-02-10			0		0				0			2020-02-10		0	0	0	0	0	0	0	0	0	0.75	0		2020-02-10		0	0	0	0	2020-02-10		0	0	0	0	2020-02-10		0	0	0	0	2020-02-10	0	0	0	0	0	2020-02-10	0	0	0	0	0
2020-02-11			0		0				0			2020-02-11		0	0	0	0	0	0	0	0	0	0.56	0		2020-02-11		0	0	0	0	2020-02-11		0	0	0	0	2020-02-11		0	0	0	0	2020-02-11	0	0	0	0	0	2020-02-11	0	0	0	0	0
2020-02-12			0		0				0			2020-02-12		0	0	0	0	0	0	0	0	0	1.1	0		2020-02-12		0	0	0	0	2020-02-12		0	0	0	0	2020-02-12		0	0	0	0	2020-02-12	0	0	0	0	0	2020-02-12	0	0	0	0	0
2020-02-13			0		0				0			2020-02-13		0	0	0	0	0	0	0	0	0	1.41	0		2020-02-13		0	0	0	0	2020-02-13		0	0	0	0	2020-02-13		0	0	0	0	2020-02-13	0	0	0	0	0	2020-02-13	0	0	0	0	0
2020-02-14			0		0				0			2020-02-14		0	0	0	0	0	0	0	0	0	1.99	24.5374		2020-02-14		0	0	0	0	2020-02-14		0	0	0	0	2020-02-14		0	0	0	0	2020-02-14	0	0	0	0	0	2020-02-14	0	0	0	0	0
2020-02-15			0		0				0			2020-02-15		14	14	16	12	23	14	22	12	14	2.63	50.9438		2020-02-15		16	12	22	12	2020-02-15		0.600256	0.600256	0.639308	0.389144	2020-02-15		0.686007	0.514506	0.611512	0.333552	2020-02-15	0	0.382208	0.382208	0.39986	0.243393	2020-02-15	0	0.436809	0.327607	0.382474	0.208622
2020-02-16			0		0				0			2020-02-16		11	11	11	24	15	15	7	17	17.5	3.62	83.3695		2020-02-16		11	24	7	17	2020-02-16		0.47163	0.47163	0.41694	0.41694	2020-02-16		0.47163	1.02901	0.194572	0.472532	2020-02-16	0	0.300306	0.300306	0.260778	0.260778	2020-02-16	0	0.300306	0.655214	0.121696	0.295548
2020-02-17			0		0				0			2020-02-17		15	15	19	19	9	18	11	26	19	5.04	121.902		2020-02-17		19	19	11	26	2020-02-17		0.643132	0.643132	0.250164	0.500328	2020-02-17		0.814634	0.814634	0.305756	0.722696	2020-02-17	0	0.409508	0.409508	0.156467	0.312934	2020-02-17	0	0.518711	0.518711	0.191237	0.452015
2020-02-18			0		0				0			2020-02-18		12	12	16	11	18	24	37	13	13.5	7.02	166.896		2020-02-18		16	11	37	13	2020-02-18		0.514506	0.514506	0.500328	0.667104	2020-02-18		0.686007	0.47163	1.02845	0.361348	2020-02-18	0	0.327607	0.327607	0.312934	0.417245	2020-02-18	0	0.436809	0.300306	0.643252	0.226008
2020-02-19			0		0				0			2020-02-19		50	50	54	50	75	45	55	53	52	9.7	202.62		2020-02-19		54	50	55	53	2020-02-19		2.14377	2.14377	2.0847	1.25082	2020-02-19		2.31528	2.14377	1.52878	1.47319	2020-02-19	0	1.36503	1.36503	1.30389	0.782334	2020-02-19	0	1.47423	1.36503	0.956186	0.921416
2020-02-20			0		0				0			2020-02-20		55	55	66	82	67	61	55	78	74	12.59	245.46		2020-02-20		66	82	55	78	2020-02-20		2.35815	2.35815	1.86233	1.69556	2020-02-20		2.82978	3.51579	1.52878	2.16809	2020-02-20	0	1.50153	1.50153	1.16481	1.0605	2020-02-20	0	1.80184	2.23865	0.956186	1.35605
2020-02-21			0		0				0			2020-02-21		62	62	80	83	54	89	64	88	81.5	15.77	296.669		2020-02-21		80	83	64	88	2020-02-21		2.65828	2.65828	1.50098	2.47385	2020-02-21		3.43004	3.55866	1.77894	2.44605	2020-02-21	0	1.69263	1.69263	0.938801	1.54728	2020-02-21	0	2.18405	2.26595	1.11265	1.5299
2020-02-22			0		0				0			2020-02-22		90	90	81	80	110	119	170	109	80.5	23.3	357.675		2020-02-22		81	80	170	109	2020-02-22		3.85879	3.85879	3.05756	3.30773	2020-02-22		3.47291	3.43004	4.72532	3.02977	2020-02-22	0	2.45705	2.45705	1.91237	2.06884	2020-02-22	0	2.21135	2.18405	2.95548	1.89499
2020-02-23			0		0				0			2020-02-23		156	156	201	169	227	134	167	176	185	31.09	430.093		2020-02-23		201	169	167	176	2020-02-23		6.68857	6.68857	6.3097	3.72467	2020-02-23		8.61797	7.24595	4.64193	4.8921	2020-02-23	0	4.25889	4.25889	3.94644	2.32962	2020-02-23	0	5.48741	4.6138	2.90333	3.0598
2020-02-24		141.807	0	283.614	0	5	0.0233645	0.0226244	0	0	0	2020-02-24	141.807	214	214	222	280	221	237	203	268	251	43.04	515.738		2020-02-24	283.614	222	280	203	268	2020-02-24	5	9.17535	9.17535	6.14292	6.58766	2020-02-24	5	9.51835	12.0051	5.64259	7.44933	2020-02-24	0	5.84232	5.84232	3.84213	4.12029	2020-02-24	0	6.06073	7.64416	3.5292	4.65923
2020-02-25		113.445	0	226.891	0	4	0.016129	0.0140845	0	0	0	2020-02-25	113.445	248	248	282	299	284	361	376	316	290.5	62.14	616.63		2020-02-25	226.891	282	299	376	316	2020-02-25	4	10.6331	10.6331	7.89407	10.0344	2020-02-25	4	12.0909	12.8198	10.4513	8.78354	2020-02-25	0	6.77054	6.77054	4.9374	6.27606	2020-02-25	0	7.69876	8.16287	6.53684	5.49372
2020-02-26		255.252	0	510.505	0	9	0.0229008	0.0196078	0	0	0	2020-02-26	255.252	393	393	430	377	459	388	538	461	403.5	86.72	734.995		2020-02-26	510.505	430	377	538	461	2020-02-26	9	16.8501	16.8501	12.7584	10.7849	2020-02-26	9	18.4364	16.164	14.9543	12.814	2020-02-26	0	10.7291	10.7291	7.97981	6.74546	2020-02-26	0	11.7392	10.2923	9.35324	8.01458
2020-02-27		141.807	0	283.614	0	5	0.00959693	0.00674764	0	0	0	2020-02-27	141.807	521	521	614	566	741	575	610	658	590	117.51	873.245		2020-02-27	283.614	614	566	610	658	2020-02-27	5	22.3381	22.3381	20.5968	15.9827	2020-02-27	5	26.3255	24.2675	16.9556	18.2898	2020-02-27	0	14.2236	14.2236	12.8824	9.99649	2020-02-27	0	16.7625	15.4521	10.605	11.4395
2020-02-28		141.807	0	283.614	0	5	0.0111857	0.0108696	0	0	0	2020-02-28	141.807	447	447	539	639	460	495	581	607	589	153.32	1033.93		2020-02-28	283.614	539	639	581	607	2020-02-28	5	19.1653	19.1653	12.7862	13.759	2020-02-28	5	23.1099	27.3974	16.1495	16.8722	2020-02-28	0	12.2034	12.2034	7.99719	8.60567	2020-02-28	0	14.715	17.4451	10.1008	10.5528
2020-02-29		397.059	0	794.118	0	14	0.0269231	0.021875	0	0	0	2020-02-29	397.059	520	520	689	788	640	694	865	793	738.5	204.27	1219.62		2020-02-29	794.118	689	788	865	793	2020-02-29	14	22.2952	22.2952	17.7894	19.2904	2020-02-29	14	29.5412	33.7859	24.0436	22.0422	2020-02-29	0	14.1963	14.1963	11.1265	12.0653	2020-02-29	0	18.8101	21.5128	15.0382	13.7865
2020-03-01	3.857	283.614	0	567.227	0	10	0.0151057	0.012285	0	0	0	2020-03-01	283.614	662	662	919	751	814	723	1058	1047	835	274.22	1432.76		2020-03-01	567.227	919	751	1058	1047	2020-03-01	10	28.3836	28.3836	22.626	20.0965	2020-03-01	10	39.4026	32.1995	29.4082	29.1024	2020-03-01	0	18.073	18.073	14.1516	12.5695	2020-03-01	0	25.0892	20.5027	18.3935	18.2023
2020-03-02	6	368.698	0	737.395	0	13	0.0157385	0.0130785	0	0	0	2020-03-02	368.698	826	826	1185	1142	994	873	1186	1135	1163.5	370.4	1675.43	22.6323	2020-03-02	737.395	1185	1142	1186	1135	2020-03-02	13	35.4151	35.4151	27.6292	24.2659	2020-03-02	13	50.8074	48.9638	32.9661	31.5485	2020-03-02	0	22.5503	22.5503	17.2809	15.1773	2020-03-02	0	32.3512	31.1772	20.6188	19.7322
2020-03-03	7.857	482.143	0	964.286	0	17	0.0207317	0.0166503	0	0	0	2020-03-03	482.143	820	820	1152	1311	1021	937	1258	1355	1231.5	507.18	1949.1	28.7317	2020-03-03	964.286	1152	1311	1258	1355	2020-03-03	17	35.1579	35.1579	28.3797	26.0449	2020-03-03	17	49.3925	56.2097	34.9674	37.6636	2020-03-03	0	22.3865	22.3865	17.7503	16.2899	2020-03-03	0	31.4502	35.791	21.8706	23.5569
2020-03-04	12.714	368.698	0	737.395	0	13	0.0132383	0.0117541	0	0	0	2020-03-04	368.698	982	982	1416	1455	1106	1180	1826	1658	1435.5	671.73	2254.35	35.013	2020-03-04	737.395	1416	1455	1826	1658	2020-03-04	13	42.1037	42.1037	30.7424	32.7993	2020-03-04	13	60.7117	62.3838	50.7555	46.0858	2020-03-04	0	26.8092	26.8092	19.228	20.5145	2020-03-04	0	38.6576	39.7223	31.7454	28.8247
2020-03-05	15.143	482.143	0	964.286	0	17	0.0148601	0.0120311	0	0	0	2020-03-05	482.143	1144	1144	1910	1816	1413	1240	2032	2062	1863	909.56	2590.58	55.3035	2020-03-05	964.286	1910	1816	2032	2062	2020-03-05	17	49.0495	49.0495	39.2758	34.4671	2020-03-05	17	81.8921	77.8618	56.4815	57.3154	2020-03-05	0	31.2318	31.2318	24.5653	21.5576	2020-03-05	0	52.1441	49.5778	35.3267	35.8483
2020-03-06	29.429	680.673	0	1361.35	0	24	0.0177646	0.0145455	0	0	0	2020-03-06	680.673	1351	1351	2251	2217	1650	1461	2390	2252	2234	1215.99	2955.72	79.2122	2020-03-06	1361.35	2251	2217	2390	2252	2020-03-06	24	57.9248	57.9248	45.8634	40.61	2020-03-06	24	96.5127	95.0549	66.4325	62.5966	2020-03-06	0	36.8831	36.8831	28.6856	25.3998	2020-03-06	0	61.4536	60.5253	41.5506	39.1515
2020-03-07	35.714	226.891	0	453.782	0	8	0.00570613	0.00443459	0	0	0	2020-03-07	226.891	1402	1402	2408	2575	1804	1680	2709	2759	2491.5	1575.33	3345.94	200.513	2020-03-07	453.782	2408	2575	2709	2759	2020-03-07	8	60.1114	60.1114	50.144	46.6973	2020-03-07	8	103.244	110.404	75.2994	76.6892	2020-03-07	0	38.2754	38.2754	31.3629	29.2071	2020-03-07	0	65.7398	70.299	47.0965	47.9658
2020-03-08	44.286	482.143	0	964.286	0	17	0.0103093	0.00870902	0	0	0	2020-03-08	482.143	1649	1649	3029	3112	1952	1991	3488	3492	3070.5	2070.36	3755.45	254.129	2020-03-08	964.286	3029	3112	3488	3492	2020-03-08	17	70.7016	70.7016	54.2578	55.3419	2020-03-08	17	129.87	133.428	96.9525	97.0637	2020-03-08	0	45.0186	45.0186	33.9359	34.6139	2020-03-08	0	82.6934	84.9594	60.6396	60.7091
2020-03-09	47.429	822.48	0	1644.96	0	29	0.0142296	0.0119194	0	0	0	2020-03-09	822.48	2038	2038	3892	3573	2433	2191	4305	4058	3732.5	2783.21	4176.37	322.869	2020-03-09	1644.96	3892	3573	4305	4058	2020-03-09	29	87.3802	87.3802	67.6277	60.9011	2020-03-09	29	166.871	153.194	119.662	112.796	2020-03-09	0	55.6385	55.6385	42.2982	38.091	2020-03-09	0	106.254	97.5449	74.8433	70.5491
2020-03-10	62.143	1191.18	58.526	2382.35	117.052	42	0.0188934	0.0155211	1.42857	0.000642632	0.000527927	2020-03-10	1191.18	2223	2223	4339	4504	2706	2481	4635	4611	4421.5	3816.64	4598.66	365.85	2020-03-10	2382.35	4339	4504	4635	4611	2020-03-10	42	95.3122	95.3122	75.216	68.9619	2020-03-10	42	186.037	193.111	128.835	128.167	2020-03-10	1.42857	60.6892	60.6892	47.0444	43.1327	2020-03-10	1.42857	118.457	122.962	80.5804	80.1632
2020-03-11	80.286	1389.71	58.526	2779.41	117.052	49	0.0203488	0.0160814	1.42857	0.000593261	0.000468845	2020-03-11	1389.71	2408	2408	5098	5243	3047	2893	5653	5767	5170.5	5045.27	5010.44	488.663	2020-03-11	2779.41	5098	5243	5653	5767	2020-03-11	49	103.244	103.244	84.6945	80.4139	2020-03-11	49	218.579	224.796	157.131	160.3	2020-03-11	1.42857	65.7398	65.7398	52.9727	50.2954	2020-03-11	1.42857	139.178	143.137	98.2785	100.26
2020-03-12	76.857	1474.79	58.526	2949.58	117.052	52	0.0180807	0.0149297	1.42857	0.000496722	0.000410155	2020-03-12	1474.79	2876	2876	6250	6226	3483	3340	7093	6853	6238	6596.16	5398.49	639.929	2020-03-12	2949.58	6250	6226	7093	6853	2020-03-12	52	123.31	123.31	96.8135	92.8387	2020-03-12	52	267.972	266.943	197.157	190.486	2020-03-12	1.42857	78.5164	78.5164	60.5527	58.0666	2020-03-12	1.42857	170.629	169.973	123.313	119.141
2020-03-13	132.143	1559.88	58.526	3119.75	117.052	55	0.016186	0.0136544	1.42857	0.000420415	0.00035466	2020-03-13	1559.88	3398	3398	7594	7398	4028	3663	8289	8220	7496	8712.79	5749.21	850.603	2020-03-13	3119.75	7594	7398	8289	8220	2020-03-13	55	145.691	145.691	111.962	101.817	2020-03-13	55	325.596	317.193	230.401	228.483	2020-03-13	1.42857	92.7673	92.7673	70.0276	63.682	2020-03-13	1.42857	207.32	201.97	144.106	142.906
2020-03-14	155.857	1843.49	58.526	3686.98	117.052	65	0.0166325	0.0138092	1.42857	0.000365551	0.000303499	2020-03-14	1843.49	3908	3908	8801	8952	4707	4264	9721	9557	8876.5	11472.3	6049.84	1025.11	2020-03-14	3686.98	8801	8952	9721	9557	2020-03-14	65	167.557	167.557	130.836	118.522	2020-03-14	65	377.347	383.821	270.205	265.647	2020-03-14	1.42857	106.691	106.691	81.8321	74.1305	2020-03-14	1.42857	240.272	244.395	169.002	166.15
2020-03-15	266.143	1559.88	58.526	3119.75	117.052	55	0.013269	0.0105364	1.42857	0.000344649	0.000273673	2020-03-15	1559.88	4145	4145	10442	10556	5220	5115	11431	11505	10499	14992.5	6289.76	1247.12	2020-03-15	3119.75	10442	10556	11431	11505	2020-03-15	55	177.719	177.719	145.095	142.177	2020-03-15	55	447.706	452.593	317.736	319.793	2020-03-15	1.42857	113.161	113.161	90.7507	88.9253	2020-03-15	1.42857	285.072	288.185	198.73	200.017
2020-03-16	260.857	3403.36	58.526	6806.73	117.052	120	0.0247015	0.0204778	1.42857	0.000294066	0.000243784	2020-03-16	3403.36	4858	4858	12427	12427	5860	5546	14051	13800	12427	18647.2	6461.49	2155.07	2020-03-16	6806.73	12427	12427	14051	13800	2020-03-16	120	208.289	208.289	162.885	154.157	2020-03-16	120	532.813	532.813	390.562	383.585	2020-03-16	1.42857	132.626	132.626	101.877	96.4183	2020-03-16	1.42857	339.264	339.264	244.279	239.916
2020-03-17	315.571	2779.41	1163.5	5558.83	2326.99	98	0.0166723	0.0141906	28.4	0.00483158	0.00411237	2020-03-17	2779.41	5878	5878	7044	6933	6906	6297	8764	8516	6988.5	22749.2	6561.29	2133.27	2020-03-17	5558.83	7044	6933	8764	8516	2020-03-17	98	252.022	252.022	191.959	175.031	2020-03-17	98	302.015	297.256	243.604	236.711	2020-03-17	28.4	160.473	160.473	120.062	109.475	2020-03-17	28.4	192.305	189.275	152.364	148.052
2020-03-18	339.429	3176.47	1163.5	6352.95	2326.99	112	0.0320458	0.026089	28.4	0.00812589	0.00661542	2020-03-18	3176.47	3495	3495	8018	8267	4293	3995	10262	10088	8142.5	27186.9	6589.23	2554.62	2020-03-18	6352.95	8018	8267	10262	10088	2020-03-18	112	149.85	149.85	119.328	111.045	2020-03-18	112	343.775	354.451	285.243	280.406	2020-03-18	28.4	95.4155	95.4155	74.6347	69.4539	2020-03-18	28.4	218.896	225.694	178.407	175.382
2020-03-19	489	3119.75	1163.5	6239.5	2326.99	110	0.0274109	0.0225826	28.4	0.007077	0.00583042	2020-03-19	3119.75	4013	4013	9572	9675	4871	4675	11878	11974	9623.5	29237.8	6548.97	2825.91	2020-03-19	6239.5	9572	9675	11878	11974	2020-03-19	110	172.059	172.059	135.394	129.946	2020-03-19	110	410.404	414.82	330.161	332.829	2020-03-19	28.4	109.557	109.557	84.6833	81.2758	2020-03-19	28.4	261.321	264.133	206.501	208.17
2020-03-20	593.571	4055.68	1163.5	8111.35	2326.99	143	0.0321276	0.0257518	28.4	0.00638059	0.00511435	2020-03-20	4055.68	4451	4451	9871	9993	5553	5139	12874	12642	9932	29408.9	6446.98	3643.6	2020-03-20	8111.35	9871	9993	12874	12642	2020-03-20	143	190.839	190.839	154.351	142.844	2020-03-20	143	423.224	428.455	357.846	351.397	2020-03-20	28.4	121.515	121.515	96.54	89.3425	2020-03-20	28.4	269.484	272.815	223.817	219.784
2020-03-21	745.143	3346.64	1163.5	6693.28	2326.99	118	0.0248108	0.0212881	28.4	0.0059714	0.00512358	2020-03-21	3346.64	4756	4756	7950	7708	5543	5167	10566	10376	7829	28360.1	6291.69	4512.8	2020-03-21	6693.28	7950	7708	10566	10376	2020-03-21	118	203.916	203.916	154.073	143.622	2020-03-21	118	340.86	330.484	293.693	288.411	2020-03-21	28.4	129.841	129.841	96.3662	89.8293	2020-03-21	28.4	217.039	210.433	183.692	180.389
2020-03-22	753.429	3828.78	1163.5	7657.57	2326.99	135	0.0352296	0.0294824	28.4	0.00741127	0.00620223	2020-03-22	3828.78	3832	3832	7505	7684	4579	4334	10773	10621	7594.5	26807.7	6092.62	5841.4	2020-03-22	7657.57	7505	7684	10773	10621	2020-03-22	135	164.299	164.299	127.278	120.468	2020-03-22	135	321.78	329.455	299.446	295.221	2020-03-22	28.4	104.616	104.616	79.6068	75.3475	2020-03-22	28.4	204.891	209.778	187.291	184.648
2020-03-23	942.143	4594.54	1163.5	9189.08	2326.99	162	0.043772	0.0352021	28.4	0.0076736	0.00617123	2020-03-23	4594.54	3701	3701	8517	8613	4602	4307	12030	11917	8565	24490.5	5859.71	5969.89	2020-03-23	9189.08	8517	8613	12030	11917	2020-03-23	162	158.682	158.682	127.917	119.717	2020-03-23	162	365.17	369.286	334.386	331.245	2020-03-23	28.4	101.039	101.039	80.0067	74.8781	2020-03-23	28.4	232.519	235.14	209.144	207.179
2020-03-24	1025.29	5133.41	1938.38	10266.8	3876.76	181	0.0442651	0.0361711	47.3143	0.0115711	0.00945529	2020-03-24	5133.41	4089	4089	8581	8630	5004	4665	12562	12319	8605.5	21766.9	5602.67	7351.05	2020-03-24	10266.8	8581	8630	12562	12319	2020-03-24	181	175.318	175.318	139.091	129.668	2020-03-24	181	367.914	370.015	349.174	342.419	2020-03-24	47.3143	111.632	111.632	86.9955	81.102	2020-03-24	47.3143	234.266	235.604	218.393	214.168
2020-03-25	1124.14	5672.27	1938.38	11344.5	3876.76	200	0.0487448	0.0405515	47.3143	0.0115316	0.00959333	2020-03-25	5672.27	4103	4103	7522	7481	4932	4602	11635	11317	7501.5	19599	5330.52	7837.58	2020-03-25	11344.5	7522	7481	11635	11317	2020-03-25	200	175.918	175.918	137.09	127.917	2020-03-25	200	322.509	320.751	323.407	314.567	2020-03-25	47.3143	112.014	112.014	85.7438	80.0067	2020-03-25	47.3143	205.355	204.236	202.277	196.748
2020-03-26	1105.14	4679.63	1938.38	9359.25	3876.76	165	0.0450082	0.0375427	47.3143	0.0129062	0.0107655	2020-03-26	4679.63	3666	3666	7211	7237	4395	4087	11307	11343	7224	17978.4	5051.2	8649.58	2020-03-26	9359.25	7211	7237	11307	11343	2020-03-26	165	157.181	157.181	122.163	113.602	2020-03-26	165	309.175	310.29	314.29	315.29	2020-03-26	47.3143	100.084	100.084	76.408	71.0533	2020-03-26	47.3143	196.864	197.574	196.574	197.2
2020-03-27	1090.57	5927.53	1938.38	11855.1	3876.76	209	0.0598168	0.049038	47.3143	0.0135416	0.0111014	2020-03-27	5927.53	3494	3494	7512	7619	4262	4088	12149	11797	7565.5	16550.2	4771.36	8910.91	2020-03-27	11855.1	7512	7619	12149	11797	2020-03-27	209	149.807	149.807	118.467	113.63	2020-03-27	209	322.08	326.668	337.694	327.91	2020-03-27	47.3143	95.3882	95.3882	74.0957	71.0707	2020-03-27	47.3143	205.082	208.003	211.213	205.093
2020-03-28	1071.57	3460.09	1938.38	6920.17	3876.76	122	0.0323951	0.0269852	47.3143	0.0125635	0.0104654	2020-03-28	3460.09	3766	3766	7593	7673	4521	4202	12437	12540	7633	15302.3	4496.31	9575.6	2020-03-28	6920.17	7593	7673	12437	12540	2020-03-28	122	161.469	161.469	125.666	116.799	2020-03-28	122	325.553	328.983	345.699	348.562	2020-03-28	47.3143	102.814	102.814	78.5985	73.0526	2020-03-28	47.3143	207.293	209.477	216.22	218.01
2020-03-29	1050.71	3460.09	1938.38	6920.17	3876.76	122	0.0331792	0.0281171	47.3143	0.0128676	0.0109044	2020-03-29	3460.09	3677	3677	7073	7012	4339	4210	12162	11749	7042.5	14275.9	4229.97	9360.82	2020-03-29	6920.17	7073	7012	12162	11749	2020-03-29	122	157.653	157.653	120.607	117.021	2020-03-29	122	303.258	300.643	338.055	326.575	2020-03-29	47.3143	100.384	100.384	75.4344	73.1917	2020-03-29	47.3143	193.097	191.432	211.439	204.259
2020-03-30	1018.14	4651.26	1938.38	9302.53	3876.76	164	0.0482495	0.0391408	47.3143	0.0139201	0.0112922	2020-03-30	4651.26	3399	3399	6613	6726	4190	3789	11799	11835	6669.5	13254.6	3974.93	9739.64	2020-03-30	9302.53	6613	6726	11799	11835	2020-03-30	164	145.734	145.734	116.465	105.319	2020-03-30	164	283.535	288.38	327.965	328.966	2020-03-30	47.3143	92.7946	92.7946	72.844	65.8725	2020-03-30	47.3143	180.539	183.624	205.128	205.754
2020-03-31	961.143	3545.17	3463.57	7090.34	6927.14	125	0.0420734	0.0361376	84.5429	0.028456	0.0244414	2020-03-31	3545.17	2971	2971	5954	6068	3459	3312	10717	10554	6011	11939.3	3732.6	9939.79	2020-03-31	7090.34	5954	6068	10717	10554	2020-03-31	125	127.383	127.383	96.1464	92.0604	2020-03-31	125	255.281	260.168	297.89	293.359	2020-03-31	84.5429	81.11	81.11	60.1354	57.5798	2020-03-31	84.5429	162.548	165.66	186.317	183.483
2020-04-01	981.571	2751.05	3463.57	5502.1	6927.14	97	0.0332647	0.0273393	84.5429	0.0289927	0.0238283	2020-04-01	2751.05	2916	2916	5950	5897	3548	3302	11109	10856	5923.5	10802.9	3503.35	9905.5	2020-04-01	5502.1	5950	5897	11109	10856	2020-04-01	97	125.025	125.025	98.6203	91.7824	2020-04-01	97	255.109	252.837	308.786	301.754	2020-04-01	84.5429	79.6084	79.6084	61.6827	57.4059	2020-04-01	84.5429	162.438	160.991	193.132	188.734
2020-04-02	1002.29	2665.97	3463.57	5331.94	6927.14	94	0.0324362	0.0272227	84.5429	0.0291728	0.0244839	2020-04-02	2665.97	2898	2898	5606	5540	3453	3312	10780	10609	5573	9997.26	3286.83	10022.8	2020-04-02	5331.94	5606	5540	10780	10609	2020-04-02	94	124.253	124.253	95.9796	92.0604	2020-04-02	94	240.36	237.53	299.641	294.888	2020-04-02	84.5429	79.117	79.117	60.0311	57.5798	2020-04-02	84.5429	153.047	151.245	187.412	184.44
2020-04-03	954	2127.1	3463.57	4254.2	6927.14	75	0.0273823	0.0231196	84.5429	0.0308663	0.0260613	2020-04-03	2127.1	2739	2739	5216	5274	3244	3032	10391	10295	5245	9345.96	3082.23	10256.3	2020-04-03	4254.2	5216	5274	10391	10295	2020-04-03	75	117.436	117.436	90.1703	84.2775	2020-04-03	75	223.638	226.125	288.828	286.16	2020-04-03	84.5429	74.7762	74.7762	56.3976	52.7119	2020-04-03	84.5429	142.4	143.983	180.65	178.981
2020-04-04	918.429	1644.96	3463.57	3289.92	6927.14	58	0.023957	0.0195946	84.5429	0.0349206	0.0285618	2020-04-04	1644.96	2421	2421	4832	4973	2960	2718	9768	9555	4902.5	8779.69	2888.5	9824.37	2020-04-04	3289.92	4832	4973	9768	9555	2020-04-04	58	103.801	103.801	82.2762	75.5496	2020-04-04	58	207.174	213.22	271.511	265.591	2020-04-04	84.5429	66.0947	66.0947	51.4602	47.253	2020-04-04	84.5429	131.916	135.766	169.819	166.116
2020-04-05	895.857	1418.07	3463.57	2836.14	6927.14	50	0.020517	0.0178955	84.5429	0.0346914	0.0302587	2020-04-05	1418.07	2437	2437	4638	4653	2794	2708	9629	9480	4645.5	8335.37	2704.55	9775.37	2020-04-05	2836.14	4638	4653	9629	9480	2020-04-05	50	104.488	104.488	77.6621	75.2716	2020-04-05	50	198.856	199.5	267.648	263.506	2020-04-05	84.5429	66.5315	66.5315	48.5742	47.0791	2020-04-05	84.5429	126.62	127.03	167.402	164.812
2020-04-06	819.286	2013.66	3463.57	4027.31	6927.14	71	0.0311677	0.0261799	84.5429	0.0371128	0.0311736	2020-04-06	2013.66	2278	2278	4377	4311	2712	2619	9650	9388	4344	7944.82	2529.37	9404.81	2020-04-06	4027.31	4377	4311	9650	9388	2020-04-06	71	97.6703	97.6703	75.3828	72.7978	2020-04-06	71	187.666	184.836	268.232	260.949	2020-04-06	84.5429	62.1907	62.1907	47.1487	45.5318	2020-04-06	84.5429	119.495	117.693	167.767	163.212
2020-04-07	806.857	1616.6	2551.73	3233.2	5103.47	57	0.0270527	0.0220162	62.2857	0.0295613	0.0240578	2020-04-07	1616.6	2107	2107	4179	4072	2589	2352	9092	9068	4125.5	7496.25	2362.11	8627.15	2020-04-07	3233.2	4179	4072	9092	9068	2020-04-07	57	90.3386	90.3386	71.9639	65.3762	2020-04-07	57	179.177	174.589	252.721	252.054	2020-04-07	62.2857	57.5223	57.5223	45.0103	40.89	2020-04-07	62.2857	114.089	111.168	158.066	157.649
2020-04-08	787.429	1673.32	2551.73	3346.64	5103.47	59	0.0294411	0.02435	62.2857	0.0310807	0.025706	2020-04-08	1673.32	2004	2004	3794	4011	2423	2243	8687	8609	3902.5	7089.52	2202.06	8513.32	2020-04-08	3346.64	3794	4011	8687	8609	2020-04-08	59	85.9224	85.9224	67.3497	62.3465	2020-04-08	59	162.67	171.973	241.464	239.296	2020-04-08	62.2857	54.7103	54.7103	42.1243	38.995	2020-04-08	62.2857	103.578	109.503	151.025	149.669
2020-04-09	746.286	1616.6	2551.73	3233.2	5103.47	57	0.029672	0.0247503	62.2857	0.0324236	0.0270455	2020-04-09	1616.6	1921	1921	3706	3627	2303	2189	8614	8415	3666.5	6767.86	2048.68	7957.02	2020-04-09	3233.2	3706	3627	8614	8415	2020-04-09	57	82.3638	82.3638	64.0142	60.8455	2020-04-09	57	158.896	155.509	239.435	233.903	2020-04-09	62.2857	52.4444	52.4444	40.0381	38.0562	2020-04-09	62.2857	101.176	99.0191	149.756	146.296
2020-04-10	706.429	1162.82	2551.73	2325.63	5103.47	41	0.0223069	0.0193945	62.2857	0.0338878	0.0294634	2020-04-10	1162.82	1838	1838	3298	3327	2114	2048	7384	7244	3312.5	6495.5	1901.58	7501.93	2020-04-10	2325.63	3298	3327	7384	7244	2020-04-10	41	78.8051	78.8051	58.7608	56.9262	2020-04-10	41	141.403	142.647	205.246	201.354	2020-04-10	62.2857	50.1784	50.1784	36.7523	35.6049	2020-04-10	62.2857	90.0373	90.829	128.372	125.938
2020-04-11	657.429	1219.54	2551.73	2439.08	5103.47	43	0.0251756	0.0210578	62.2857	0.036467	0.0305023	2020-04-11	1219.54	1708	1708	3242	3159	2042	1915	7150	7032	3200.5	6219.9	1760.52	7095.7	2020-04-11	2439.08	3242	3159	7150	7032	2020-04-11	43	73.2313	73.2313	56.7595	53.2294	2020-04-11	43	139.002	135.444	198.741	195.462	2020-04-11	62.2857	46.6294	46.6294	35.5006	33.2927	2020-04-11	62.2857	88.5084	86.2425	124.304	122.253
2020-04-12	616.429	964.286	2551.73	1928.57	5103.47	34	0.0207444	0.0172326	62.2857	0.0380023	0.031569	2020-04-12	964.286	1639	1639	2934	2992	1973	1758	6782	6809	2963	5807.14	1625.36	6567.21	2020-04-12	1928.57	2934	2992	6782	6809	2020-04-12	34	70.2729	70.2729	54.8415	48.8654	2020-04-12	34	125.797	128.283	188.513	189.263	2020-04-12	62.2857	44.7456	44.7456	34.301	30.5632	2020-04-12	62.2857	80.0999	81.6833	117.906	118.376
2020-04-13	575.857	765.757	2551.73	1531.51	5103.47	27	0.0180361	0.0149419	62.2857	0.041607	0.0344691	2020-04-13	765.757	1497	1497	2798	2770	1807	1748	6443	6310	2784	5474.89	1496.1	5977.72	2020-04-13	1531.51	2798	2770	6443	6310	2020-04-13	27	64.1846	64.1846	50.2274	48.5874	2020-04-13	27	119.966	118.765	179.09	175.393	2020-04-13	62.2857	40.8689	40.8689	31.4151	30.3893	2020-04-13	62.2857	76.387	75.6226	112.013	109.701
2020-04-14	526.143	1474.79	1905.61	2949.58	3811.21	52	0.0352065	0.0302501	46.5143	0.0314924	0.0270589	2020-04-14	1474.79	1477	1477	2546	2537	1719	1659	5949	5799	2541.5	5123.73	1372.8	5594.35	2020-04-14	2949.58	2546	2537	5949	5799	2020-04-14	52	63.3271	63.3271	47.7813	46.1136	2020-04-14	52	109.161	108.775	165.358	161.189	2020-04-14	46.5143	40.3229	40.3229	29.8852	28.842	2020-04-14	46.5143	69.5072	69.2615	103.425	100.817
2020-04-15	436.571	907.564	1905.61	1815.13	3811.21	32	0.0232052	0.0194766	46.5143	0.0337304	0.0283106	2020-04-15	907.564	1379	1379	2453	2411	1643	1557	5511	5469	2432	4703.43	1255.57	5117.39	2020-04-15	1815.13	2453	2411	5511	5469	2020-04-15	32	59.1253	59.1253	45.6689	43.2784	2020-04-15	32	105.174	103.373	153.184	152.016	2020-04-15	46.5143	37.6475	37.6475	28.5639	27.0688	2020-04-15	46.5143	66.9683	65.8217	95.8098	95.0797
2020-04-16	383	1077.73	1905.61	2155.46	3811.21	38	0.0278797	0.0250825	46.5143	0.0341264	0.0307025	2020-04-16	1077.73	1363	1363	2307	2314	1515	1464	5278	5222	2310.5	4306.55	1144.58	5169	2020-04-16	2155.46	2307	2314	5278	5222	2020-04-16	38	58.4393	58.4393	42.111	40.6934	2020-04-16	38	98.9137	99.2138	146.707	145.151	2020-04-16	46.5143	37.2107	37.2107	26.3386	25.4519	2020-04-16	46.5143	62.9824	63.1735	91.7591	90.7855
2020-04-17	361	907.564	1905.61	1815.13	3811.21	32	0.025953	0.0214765	46.5143	0.0377245	0.0312176	2020-04-17	907.564	1233	1233	2048	2117	1490	1382	4909	4953	2082.5	3949.66	1040.01	4495.2	2020-04-17	1815.13	2048	2117	4909	4953	2020-04-17	32	52.8654	52.8654	41.4161	38.4141	2020-04-17	32	87.8089	90.7674	136.451	137.674	2020-04-17	46.5143	33.6616	33.6616	25.9039	24.0263	2020-04-17	46.5143	55.9116	57.7953	85.3439	86.1089
2020-04-18	328.143	397.059	1905.61	794.118	3811.21	14	0.0119658	0.00992908	46.5143	0.0397558	0.0329889	2020-04-18	397.059	1170	1170	1955	1920	1410	1306	4672	4550	1937.5	3618.19	942.014	3938.11	2020-04-18	794.118	1955	1920	4672	4550	2020-04-18	14	50.1643	50.1643	39.1924	36.3016	2020-04-18	14	83.8215	82.3209	129.863	126.472	2020-04-18	46.5143	31.9417	31.9417	24.5131	22.7051	2020-04-18	46.5143	53.3726	52.4171	81.2237	79.1027
2020-04-19	332.143	652.311	1905.61	1304.62	3811.21	23	0.0212766	0.0180251	46.5143	0.0430289	0.0364532	2020-04-19	652.311	1081	1081	1843	1842	1276	1240	4326	4269	1842.5	3344.51	850.711	3550.7	2020-04-19	1304.62	1843	1842	4326	4269	2020-04-19	23	46.3484	46.3484	35.4677	34.4671	2020-04-19	23	79.0195	78.9766	120.246	118.661	2020-04-19	46.5143	29.5119	29.5119	22.1835	21.5576	2020-04-19	46.5143	50.3149	50.2876	75.2084	74.2174
2020-04-20	322.286	652.311	1905.61	1304.62	3811.21	23	0.0204444	0.018283	46.5143	0.041346	0.0369748	2020-04-20	652.311	1125	1125	1842	1791	1258	1250	4067	4004	1816.5	3075.51	766.15	3450	2020-04-20	1304.62	1842	1791	4067	4004	2020-04-20	23	48.2349	48.2349	34.9674	34.745	2020-04-20	23	78.9766	76.79	113.046	111.295	2020-04-20	46.5143	30.7131	30.7131	21.8706	21.7315	2020-04-20	46.5143	50.2876	48.8953	70.7056	69.6103
2020-04-21	303.857	538.866	1087.41	1077.73	2174.83	19	0.0196687	0.0161427	26.5429	0.0274771	0.0225513	2020-04-21	538.866	966	966	1575	1633	1177	1033	3771	3817	1604	2843	688.291	3281.16	2020-04-21	1077.73	1575	1633	3771	3817	2020-04-21	19	41.4177	41.4177	32.7159	28.7133	2020-04-21	19	67.5289	70.0156	104.819	106.097	2020-04-21	26.5429	26.3723	26.3723	20.4624	17.9589	2020-04-21	26.5429	42.9984	44.5818	65.5596	66.3593
2020-04-22	276	595.589	1087.41	1191.18	2174.83	21	0.0220126	0.018617	26.5429	0.0278227	0.0235309	2020-04-22	595.589	954	954	1458	1500	1128	1091	3628	3580	1479	2607.24	617	3127.99	2020-04-22	1191.18	1458	1500	3628	3580	2020-04-22	21	40.9032	40.9032	31.3539	30.3255	2020-04-22	21	62.5124	64.3132	100.844	99.5097	2020-04-22	26.5429	26.0447	26.0447	19.6105	18.9673	2020-04-22	26.5429	39.8042	40.9508	63.0735	62.239
2020-04-23	252	255.252	1087.41	510.505	2174.83	9	0.0100111	0.00892857	26.5429	0.0295249	0.0263322	2020-04-23	255.252	899	899	1379	1370	1008	978	3388	3320	1374.5	2427.36	552.062	2584.06	2020-04-23	510.505	1379	1370	3388	3320	2020-04-23	9	38.545	38.545	28.0184	27.1845	2020-04-23	9	59.1253	58.7394	94.1729	92.2828	2020-04-23	26.5429	24.5432	24.5432	17.5243	17.0027	2020-04-23	26.5429	37.6475	37.4018	58.9011	57.7189
2020-04-24	228.429	368.698	1087.41	737.395	2174.83	13	0.0151515	0.0131313	26.5429	0.0309357	0.026811	2020-04-24	368.698	858	858	1465	1350	990	952	3077	3116	1407.5	2227.82	493.199	2448.02	2020-04-24	737.395	1465	1350	3077	3116	2020-04-24	13	36.7871	36.7871	27.5181	26.4618	2020-04-24	13	62.8126	57.8819	85.5283	86.6124	2020-04-24	26.5429	23.4239	23.4239	17.2113	16.5507	2020-04-24	26.5429	39.9953	36.8558	53.4943	54.1723
2020-04-25	212.857	425.42	1087.41	850.841	2174.83	15	0.0181818	0.0155602	26.5429	0.0321732	0.0275341	2020-04-25	425.42	825	825	1193	1247	964	925	2967	2905	1220	2064.19	440.084	2203.99	2020-04-25	850.841	1193	1247	2967	2905	2020-04-25	15	35.3723	35.3723	26.7954	25.7113	2020-04-25	15	51.1504	53.4657	82.4708	80.7474	2020-04-25	26.5429	22.523	22.523	16.7593	16.0813	2020-04-25	26.5429	32.5696	34.0438	51.5819	50.504
2020-04-26	188.714	170.168	1087.41	340.336	2174.83	6	0.00818554	0.00663717	26.5429	0.0362113	0.0293616	2020-04-26	170.168	733	733	1136	1145	904	811	2847	2745	1140.5	1906.34	392.354	2038.09	2020-04-26	340.336	1136	1145	2847	2745	2020-04-26	6	31.4277	31.4277	25.1276	22.5426	2020-04-26	6	48.7065	49.0924	79.1353	76.3001	2020-04-26	26.5429	20.0113	20.0113	15.7162	14.0994	2020-04-26	26.5429	31.0134	31.2591	49.4957	47.7224
2020-04-27	174.286	368.698	1087.41	737.395	2174.83	13	0.0175676	0.0155875	26.5429	0.0358687	0.031826	2020-04-27	368.698	740	740	1092	1041	834	819	2593	2594	1066.5	1771.82	349.623	1791.48	2020-04-27	737.395	1092	1041	2593	2594	2020-04-27	13	31.7278	31.7278	23.1819	22.7649	2020-04-27	13	46.82	44.6334	72.0751	72.1029	2020-04-27	26.5429	20.2024	20.2024	14.4993	14.2385	2020-04-27	26.5429	29.8122	28.4199	45.0798	45.0972
2020-04-28	171.571	425.42	186.113	850.841	372.226	15	0.0210084	0.0187032	4.54286	0.00636255	0.00566441	2020-04-28	425.42	714	714	1059	1056	802	738	2415	2471	1057.5	1643.94	311.498	1687.33	2020-04-28	850.841	1059	1056	2415	2471	2020-04-28	15	30.6131	30.6131	22.2924	20.5135	2020-04-28	15	45.4051	45.2765	67.1274	68.684	2020-04-28	4.54286	19.4926	19.4926	13.9429	12.8303	2020-04-28	4.54286	28.9113	28.8294	41.9853	42.9588
2020-04-29	162.714	311.975	186.113	623.95	372.226	11	0.0173776	0.0150479	4.54286	0.00717671	0.00621458	2020-04-29	311.975	633	633	944	952	731	751	2249	2269	948	1534.27	277.581	1596.78	2020-04-29	623.95	944	952	2249	2269	2020-04-29	11	27.1402	27.1402	20.3189	20.8748	2020-04-29	11	40.4744	40.8174	62.5132	63.0692	2020-04-29	4.54286	17.2813	17.2813	12.7086	13.0563	2020-04-29	4.54286	25.7717	25.9901	39.0993	39.447
2020-04-30	155.714	113.445	186.113	226.891	372.226	4	0.0078125	0.00614439	4.54286	0.00887277	0.00697828	2020-04-30	113.445	512	512	746	737	651	571	1917	1775	741.5	1418.5	247.485	1497.25	2020-04-30	226.891	746	737	1917	1775	2020-04-30	4	21.9522	21.9522	18.0952	15.8715	2020-04-30	4	31.9851	31.5992	53.285	49.3379	2020-04-30	4.54286	13.9779	13.9779	11.3178	9.92695	2020-04-30	4.54286	20.3662	20.1205	33.3274	30.8587
2020-05-01	146.857	198.53	186.113	397.059	372.226	7	0.0136452	0.0126812	4.54286	0.00885547	0.00822981	2020-05-01	198.53	513	513	696	690	552	568	1680	1701	693	1317.06	220.838	1415.28	2020-05-01	397.059	696	690	1680	1701	2020-05-01	7	21.9951	21.9951	15.3434	15.7881	2020-05-01	7	29.8413	29.5841	46.6973	47.281	2020-05-01	4.54286	14.0052	14.0052	9.59663	9.87479	2020-05-01	4.54286	19.0012	18.8374	29.2071	29.5722
2020-05-02	131.857	198.53	186.113	397.059	372.226	7	0.0150538	0.0125224	4.54286	0.00976959	0.00812676	2020-05-02	198.53	465	465	683	679	559	522	1587	1614	681	1199.45	197.286	1317.08	2020-05-02	397.059	683	679	1587	1614	2020-05-02	7	19.9371	19.9371	15.538	14.5095	2020-05-02	7	29.2839	29.1124	44.1123	44.8628	2020-05-02	4.54286	12.6948	12.6948	9.71833	9.07507	2020-05-02	4.54286	18.6463	18.5371	27.5903	28.0597
2020-05-03	120.571	198.53	186.113	397.059	372.226	7	0.0159091	0.0139442	4.54286	0.0103247	0.00904952	2020-05-03	198.53	440	440	596	601	502	489	1493	1439	598.5	1093.06	176.501	1166.89	2020-05-03	397.059	596	601	1493	1439	2020-05-03	7	18.8652	18.8652	13.9536	13.5923	2020-05-03	7	25.5538	25.7682	41.4994	39.9985	2020-05-03	4.54286	12.0122	12.0122	8.72737	8.50136	2020-05-03	4.54286	16.2711	16.4076	25.9561	25.0173
2020-05-04	116.714	113.445	186.113	226.891	372.226	4	0.01	0.00858369	4.54286	0.0113571	0.00974862	2020-05-04	113.445	400	400	533	510	466	420	1282	1252	521.5	1008	158.181	1050.76	2020-05-04	226.891	533	510	1282	1252	2020-05-04	4	17.1502	17.1502	12.9529	11.6743	2020-05-04	4	22.8526	21.8665	35.6345	34.8006	2020-05-04	4.54286	10.9202	10.9202	8.1015	7.30178	2020-05-04	4.54286	14.5512	13.9233	22.2878	21.7663
2020-05-05	106.429	170.168	0	340.336	0	6	0.0177515	0.015	0	0	0	2020-05-05	170.168	338	338	447	468	400	399	1129	1131	457.5	926.3	142.049	1000.62	2020-05-05	340.336	447	468	1129	1131	2020-05-05	6	14.4919	14.4919	11.1184	11.0906	2020-05-05	6	19.1653	20.0657	31.3817	31.4373	2020-05-05	0	9.22759	9.22759	6.95408	6.93669	2020-05-05	0	12.2034	12.7767	19.6279	19.6627
2020-05-06	93.286	85.0841	0	170.168	0	3	0.00895522	0.00810811	0	0	0	2020-05-06	85.0841	335	335	462	435	370	362	1024	1026	448.5	860.71	127.859	896.662	2020-05-06	170.168	462	435	1024	1026	2020-05-06	3	14.3633	14.3633	10.2845	10.0622	2020-05-06	3	19.8085	18.6508	28.4631	28.5187	2020-05-06	0	9.14569	9.14569	6.43252	6.29344	2020-05-06	0	12.6129	11.8757	17.8024	17.8372
2020-05-07	77.143	198.53	0	397.059	0	7	0.0215385	0.0200573	0	0	0	2020-05-07	198.53	325	325	400	398	349	348	954	981	399	794.34	115.385	771.525	2020-05-07	397.059	400	398	954	981	2020-05-07	7	13.9345	13.9345	9.70081	9.67301	2020-05-07	7	17.1502	17.0644	26.5174	27.2679	2020-05-07	0	8.87268	8.87268	6.06743	6.05005	2020-05-07	0	10.9202	10.8656	16.5855	17.0549
2020-05-08	71.714	85.0841	0	170.168	0	3	0.0107143	0.00986842	0	0	0	2020-05-08	85.0841	280	280	321	356	304	285	876	852	338.5	741.03	104.428	625.655	2020-05-08	170.168	321	356	876	852	2020-05-08	3	12.0051	12.0051	8.44999	7.92186	2020-05-08	3	13.763	15.2637	24.3493	23.6822	2020-05-08	0	7.64416	7.64416	5.2851	4.95478	2020-05-08	0	8.76348	9.719	15.2294	14.8122
2020-05-09	62	56.7227	0	113.445	0	2	0.00819672	0.00664452	0	0	0	2020-05-09	56.7227	244	244	310	317	301	280	764	755	313.5	686.38	94.8087	569.755	2020-05-09	113.445	310	317	764	755	2020-05-09	2	10.4616	10.4616	8.3666	7.78288	2020-05-09	2	13.2914	13.5915	21.2362	20.986	2020-05-09	0	6.66134	6.66134	5.23295	4.86786	2020-05-09	0	8.46317	8.65428	13.2823	13.1258
2020-05-10	57.143	170.168	0	340.336	0	6	0.025	0.0218182	0	0	0	2020-05-10	170.168	240	240	296	291	275	264	692	687	293.5	639.83	86.3675	482.021	2020-05-10	340.336	296	291	692	687	2020-05-10	6	10.2901	10.2901	7.6439	7.33815	2020-05-10	6	12.6911	12.4768	19.2348	19.0959	2020-05-10	0	6.55214	6.55214	4.78093	4.58969	2020-05-10	0	8.08097	7.94446	12.0306	11.9436
2020-05-11	51.857	141.807	0	283.614	0	5	0.021645	0.0209205	0	0	0	2020-05-11	141.807	231	231	261	273	239	248	636	622	267	600.33	78.9633	434.287	2020-05-11	283.614	261	273	636	622	2020-05-11	5	9.90423	9.90423	6.64325	6.89341	2020-05-11	5	11.1905	11.705	17.6783	17.2891	2020-05-11	0	6.30643	6.30643	4.15506	4.31153	2020-05-11	0	7.12545	7.45305	11.057	10.8136
2020-05-12	53	28.3614	0	56.7227	0	1	0.00431034	0.00420168	0	0	0	2020-05-12	28.3614	232	232	263	287	238	226	645	702	275	564.48	72.4718	384.872	2020-05-12	56.7227	263	287	645	702	2020-05-12	1	9.94711	9.94711	6.61545	6.2819	2020-05-12	1	11.2762	12.3053	17.9284	19.5128	2020-05-12	0	6.33373	6.33373	4.13768	3.92906	2020-05-12	0	7.18005	7.83526	11.2135	12.2044
2020-05-13	50.429	141.807	0	283.614	0	5	0.0222222	0.0196078	0	0	0	2020-05-13	141.807	225	225	256	241	255	238	613	595	248.5	537.26	66.7839	383.748	2020-05-13	283.614	256	241	613	595	2020-05-13	5	9.64698	9.64698	7.08798	6.61545	2020-05-13	5	10.9761	10.333	17.039	16.5386	2020-05-13	0	6.14263	6.14263	4.43323	4.13768	2020-05-13	0	6.98894	6.57944	10.6571	10.3442
2020-05-14	48.143	85.0841	0	170.168	0	3	0.015873	0.0138889	0	0	0	2020-05-14	85.0841	189	189	242	239	216	219	540	536	240.5	507.46	61.8038	355.867	2020-05-14	170.168	242	239	540	536	2020-05-14	3	8.10346	8.10346	6.00394	6.08733	2020-05-14	3	10.3759	10.2472	15.0098	14.8987	2020-05-14	0	5.15981	5.15981	3.7552	3.80736	2020-05-14	0	6.60674	6.52483	9.38801	9.31847
2020-05-15	43.857	85.0841	0	170.168	0	3	0.015	0.0143541	0	0	0	2020-05-15	85.0841	200	200	229	246	209	211	516	530	237.5	473.91	57.4476	330.801	2020-05-15	170.168	229	246	516	530	2020-05-15	3	8.57509	8.57509	5.80937	5.86496	2020-05-15	3	9.81848	10.5474	14.3427	14.7319	2020-05-15	0	5.46011	5.46011	3.63351	3.66828	2020-05-15	0	6.25183	6.71594	8.97076	9.21416
2020-05-16	45.857	85.0841	0	170.168	0	3	0.0166667	0.014218	0	0	0	2020-05-16	85.0841	180	180	214	211	211	206	503	513	212.5	451.17	53.642	293.16	2020-05-16	170.168	214	211	503	513	2020-05-16	3	7.71758	7.71758	5.86496	5.72598	2020-05-16	3	9.17535	9.04672	13.9814	14.2594	2020-05-16	0	4.9141	4.9141	3.66828	3.58135	2020-05-16	0	5.84232	5.76042	8.74476	8.91861
2020-05-17	40.286	141.807	0	283.614	0	5	0.0308642	0.0253807	0	0	0	2020-05-17	141.807	162	162	193	203	197	197	470	452	198	430.17	50.323	297.939	2020-05-17	283.614	193	203	470	452	2020-05-17	5	6.94583	6.94583	5.47581	5.47581	2020-05-17	5	8.27496	8.70372	13.0641	12.5638	2020-05-17	0	4.42269	4.42269	3.42488	3.42488	2020-05-17	0	5.26901	5.54201	8.17104	7.85811
2020-05-18	36.143	85.0841	0	170.168	0	3	0.0178571	0.0179641	0	0	0	2020-05-18	85.0841	168	168	196	220	167	181	436	446	208	408.56	47.4344	254.199	2020-05-18	170.168	196	220	436	446	2020-05-18	3	7.20308	7.20308	4.64193	5.03108	2020-05-18	3	8.40359	9.4326	12.1191	12.397	2020-05-18	0	4.58649	4.58649	2.90333	3.14672	2020-05-18	0	5.35091	6.00612	7.57995	7.7538
2020-05-19	34	56.7227	108.858	113.445	217.717	2	0.0121212	0.0102564	2.65714	0.0161039	0.0136264	2020-05-19	56.7227	165	165	200	185	195	170	400	409	192.5	393.38	44.9278	221.313	2020-05-19	113.445	200	185	400	409	2020-05-19	2	7.07445	7.07445	5.42022	4.72532	2020-05-19	2	8.57509	7.93196	11.1184	11.3686	2020-05-19	2.65714	4.50459	4.50459	3.39011	2.95548	2020-05-19	2.65714	5.46011	5.0506	6.95408	7.11055
2020-05-20	35	56.7227	108.858	113.445	217.717	2	0.0127389	0.0120482	2.65714	0.0169245	0.0160069	2020-05-20	56.7227	157	157	171	173	166	169	352	391	172	373.24	42.761	201.89	2020-05-20	113.445	171	173	352	391	2020-05-20	2	6.73145	6.73145	4.61414	4.69753	2020-05-20	2	7.3317	7.41746	9.7842	10.8682	2020-05-20	2.65714	4.28619	4.28619	2.88594	2.9381	2020-05-20	2.65714	4.6684	4.723	6.11959	6.79761
2020-05-21	33	85.0841	108.858	170.168	217.717	3	0.0198675	0.0172414	2.65714	0.017597	0.0152709	2020-05-21	85.0841	151	151	170	167	174	175	376	357	168.5	363.05	40.8972	201.406	2020-05-21	170.168	170	167	376	357	2020-05-21	3	6.47419	6.47419	4.83651	4.8643	2020-05-21	3	7.28883	7.1602	10.4513	9.92318	2020-05-21	2.65714	4.12239	4.12239	3.02502	3.04241	2020-05-21	2.65714	4.6411	4.55919	6.53684	6.20652
2020-05-22	27.571	113.445	108.858	226.891	217.717	4	0.0263158	0.0307692	2.65714	0.0174812	0.0204396	2020-05-22	113.445	152	152	174	171	130	152	347	347	172.5	348.76	39.3046	183.922	2020-05-22	226.891	174	171	347	347	2020-05-22	4	6.51707	6.51707	3.61348	4.22499	2020-05-22	4	7.46033	7.3317	9.64522	9.64522	2020-05-22	2.65714	4.14969	4.14969	2.26008	2.64255	2020-05-22	2.65714	4.7503	4.6684	6.03266	6.03266
2020-05-23	21.857	28.3614	108.858	56.7227	217.717	1	0.00952381	0.00621118	2.65714	0.0253061	0.016504	2020-05-23	28.3614	105	105	151	165	161	134	326	310	158	326.96	37.9556	148.752	2020-05-23	56.7227	151	165	326	310	2020-05-23	1	4.50192	4.50192	4.47516	3.72467	2020-05-23	1	6.47419	7.07445	9.0615	8.61676	2020-05-23	2.65714	2.86656	2.86656	2.79902	2.32962	2020-05-23	2.65714	4.12239	4.50459	5.66758	5.38941
2020-05-24	21.286	0	108.858	0	217.717	0	0	0	2.65714	0.0198294	0.0187123	2020-05-24	0	134	134	148	139	142	153	276	288	143.5	300.41	36.8266	114.104	2020-05-24	0	148	139	276	288	2020-05-24	0	5.74531	5.74531	3.94703	4.25279	2020-05-24	0	6.34557	5.95969	7.6717	8.00525	2020-05-24	2.65714	3.65828	3.65828	2.4687	2.65994	2020-05-24	2.65714	4.04048	3.79478	4.79832	5.00694
2020-05-25	21.286	28.3614	108.858	56.7227	217.717	1	0.00694444	0.0070922	2.65714	0.0184524	0.018845	2020-05-25	28.3614	144	144	130	143	141	152	266	296	136.5	293.38	35.8977	107.485	2020-05-25	56.7227	130	143	266	296	2020-05-25	1	6.17407	6.17407	3.91924	4.22499	2020-05-25	1	5.57381	6.13119	7.39374	8.22762	2020-05-25	2.65714	3.93128	3.93128	2.45131	2.64255	2020-05-25	2.65714	3.54907	3.90398	4.62446	5.14602
2020-05-26	20.429	141.807	0	283.614	0	5	0.0446429	0.0373134	0	0	0	2020-05-26	141.807	112	112	133	158	134	137	278	262	145.5	272.03	35.1514	103.937	2020-05-26	283.614	133	158	278	262	2020-05-26	5	4.80205	4.80205	3.72467	3.80805	2020-05-26	5	5.70244	6.77432	7.72729	7.28256	2020-05-26	0	3.05766	3.05766	2.32962	2.38177	2020-05-26	0	3.63097	4.31349	4.83309	4.55492
2020-05-27	16.857	0	0	0	0	0	0	0	0	0	0	2020-05-27	0	107	107	142	139	120	122	269	261	140.5	266.5	34.5726	96.4422	2020-05-27	0	142	139	269	261	2020-05-27	0	4.58767	4.58767	3.33552	3.39111	2020-05-27	0	6.08832	5.95969	7.47713	7.25476	2020-05-27	0	2.92116	2.92116	2.08622	2.12099	2020-05-27	0	3.87668	3.79478	4.67662	4.53754
2020-05-28	14.571	141.807	0	283.614	0	5	0.0431034	0.0438596	0	0	0	2020-05-28	141.807	116	116	123	115	114	121	235	238	119	259.51	34.1483	67.1506	2020-05-28	283.614	123	115	235	238	2020-05-28	5	4.97355	4.97355	3.16875	3.36332	2020-05-28	5	5.27368	4.93068	6.53206	6.61545	2020-05-28	0	3.16687	3.16687	1.98191	2.10361	2020-05-28	0	3.35797	3.13956	4.08552	4.13768
2020-05-29	17.286	56.7227	0	113.445	0	2	0.0183486	0.016129	0	0	0	2020-05-29	56.7227	109	109	110	133	124	127	205	216	121.5	255.88	33.8667	64.2843	2020-05-29	113.445	110	133	205	216	2020-05-29	2	4.67343	4.67343	3.44671	3.53009	2020-05-29	2	4.7163	5.70244	5.69818	6.00394	2020-05-29	0	2.97576	2.97576	2.15576	2.20792	2020-05-29	0	3.00306	3.63097	3.56397	3.7552
2020-05-30	17.143	85.0841	0	170.168	0	3	0.0352941	0.0263158	0	0	0	2020-05-30	85.0841	85	85	76	102	114	99	189	184	89	250.06	33.7176	73.7298	2020-05-30	170.168	76	102	189	184	2020-05-30	3	3.64441	3.64441	3.16875	2.75181	2020-05-30	3	3.25854	4.3733	5.25345	5.11447	2020-05-30	0	2.32055	2.32055	1.98191	1.72113	2020-05-30	0	2.07484	2.78466	3.2858	3.19888
2020-05-31	18	85.0841	0	170.168	0	3	0.0348837	0.0306122	0	0	0	2020-05-31	85.0841	86	86	115	106	98	97	172	176	110.5	243.69	33.6914	70.7044	2020-05-31	170.168	115	106	172	176	2020-05-31	3	3.68729	3.68729	2.72401	2.69621	2020-05-31	3	4.93068	4.5448	4.78091	4.8921	2020-05-31	0	2.34785	2.34785	1.70375	1.68636	2020-05-31	0	3.13956	2.89386	2.99025	3.0598
2020-06-01	17.857	0	0	0	0	0	0	0	0	0	0	2020-06-01	0	87	87	99	104	85	98	166	167	101.5	243.84	33.7787	71.8061	2020-06-01	0	99	104	166	167	2020-06-01	0	3.73017	3.73017	2.36266	2.72401	2020-06-01	0	4.24467	4.45905	4.61414	4.64193	2020-06-01	0	2.37515	2.37515	1.47774	1.70375	2020-06-01	0	2.70276	2.83926	2.88594	2.90333
2020-06-02	16.143	0	43.3093	0	86.6185	0	0	0	1.05714	0.012585	0.0114907	2020-06-02	0	84	84	81	88	92	96	158	146	84.5	241.23	33.9701	68.9262	2020-06-02	0	81	88	158	146	2020-06-02	0	3.60154	3.60154	2.55723	2.66842	2020-06-02	0	3.47291	3.77304	4.39177	4.05822	2020-06-02	1.05714	2.29325	2.29325	1.59944	1.66898	2020-06-02	1.05714	2.21135	2.40245	2.74686	2.53824
2020-06-03	16.714	56.7227	43.3093	113.445	86.6185	2	0.028169	0.0215054	1.05714	0.0148893	0.0113671	2020-06-03	56.7227	71	71	75	87	93	83	122	140	81	228.47	34.2561	60.3177	2020-06-03	113.445	75	87	122	140	2020-06-03	2	3.04416	3.04416	2.58503	2.30707	2020-06-03	2	3.21566	3.73017	3.39111	3.89144	2020-06-03	1.05714	1.93834	1.93834	1.61682	1.44297	2020-06-03	1.05714	2.04754	2.37515	2.12099	2.43393
2020-06-04	16.714	85.0841	43.3093	170.168	86.6185	3	0.0422535	0.0361446	1.05714	0.0148893	0.0127367	2020-06-04	85.0841	71	71	70	83	83	67	127	115	76.5	221.9	34.627	68.2421	2020-06-04	170.168	70	83	127	115	2020-06-04	3	3.04416	3.04416	2.30707	1.86233	2020-06-04	3	3.00128	3.55866	3.53009	3.19654	2020-06-04	1.05714	1.93834	1.93834	1.44297	1.16481	2020-06-04	1.05714	1.91104	2.26595	2.20792	1.9993
2020-06-05	15.429	0	43.3093	0	86.6185	0	0	0	1.05714	0.0148893	0.0170507	2020-06-05	0	71	71	79	84	62	92	135	134	81.5	213.98	35.0729	58.6206	2020-06-05	0	79	84	135	134	2020-06-05	0	3.04416	3.04416	1.72335	2.55723	2020-06-05	0	3.38716	3.60154	3.75246	3.72467	2020-06-05	1.05714	1.93834	1.93834	1.07788	1.59944	2020-06-05	1.05714	2.15674	2.29325	2.347	2.32962
2020-06-06	15.857	0	43.3093	0	86.6185	0	0	0	1.05714	0.017619	0.0133816	2020-06-06	0	60	60	62	68	79	67	109	100	65	210.03	35.5843	52.481	2020-06-06	0	62	68	109	100	2020-06-06	0	2.57253	2.57253	2.19589	1.86233	2020-06-06	0	2.65828	2.91553	3.02977	2.7796	2020-06-06	1.05714	1.63803	1.63803	1.37343	1.16481	2020-06-06	1.05714	1.69263	1.85644	1.89499	1.73852
2020-06-07	14.714	0	43.3093	0	86.6185	0	0	0	1.05714	0.01678	0.0146825	2020-06-07	0	63	63	64	73	72	72	86	100	68.5	204.93	36.1518	52.35	2020-06-07	0	64	73	86	100	2020-06-07	0	2.70115	2.70115	2.00131	2.00131	2020-06-07	0	2.74403	3.12991	2.39046	2.7796	2020-06-07	1.05714	1.71994	1.71994	1.25173	1.25173	2020-06-07	1.05714	1.74724	1.99294	1.49513	1.73852
2020-06-08	14.429	28.3614	43.3093	56.7227	86.6185	1	0.0151515	0.0138889	1.05714	0.0160173	0.0146825	2020-06-08	28.3614	66	66	59	69	72	65	91	98	64	199.95	36.7664	47.1871	2020-06-08	56.7227	59	69	91	98	2020-06-08	1	2.82978	2.82978	2.00131	1.80674	2020-06-08	1	2.52965	2.95841	2.52944	2.72401	2020-06-08	1.05714	1.80184	1.80184	1.25173	1.13004	2020-06-08	1.05714	1.61073	1.88374	1.58205	1.70375
2020-06-09	16.286	0	0	0	0	0	0	0	0	0	0	2020-06-09	0	56	56	60	52	56	61	90	83	56	192.45	37.4204	44.9901	2020-06-09	0	60	52	90	83	2020-06-09	0	2.40103	2.40103	1.55658	1.69556	2020-06-09	0	2.57253	2.22952	2.50164	2.30707	2020-06-09	0	1.52883	1.52883	0.973571	1.0605	2020-06-09	0	1.63803	1.41963	1.56467	1.44297
2020-06-10	16.857	28.3614	0	56.7227	0	1	0.0204082	0.016129	0	0	0	2020-06-10	28.3614	49	49	59	55	62	47	84	84	57	189	38.1075	49.4195	2020-06-10	56.7227	59	55	84	84	2020-06-10	1	2.1009	2.1009	1.72335	1.30641	2020-06-10	1	2.52965	2.35815	2.33487	2.33487	2020-06-10	0	1.33773	1.33773	1.07788	0.817104	2020-06-10	0	1.61073	1.50153	1.46036	1.46036
2020-06-11	18.714	28.3614	0	56.7227	0	1	0.016129	0.0169492	0	0	0	2020-06-11	28.3614	62	62	53	52	59	75	77	74	52.5	182.62	38.8236	49.8311	2020-06-11	56.7227	53	52	77	74	2020-06-11	1	2.65828	2.65828	1.63996	2.0847	2020-06-11	1	2.2724	2.22952	2.14029	2.05691	2020-06-11	0	1.69263	1.69263	1.02573	1.30389	2020-06-11	0	1.44693	1.41963	1.33866	1.2865
2020-06-12	18.143	85.0841	0	170.168	0	3	0.0638298	0.0555556	0	0	0	2020-06-12	85.0841	47	47	53	69	54	53	65	67	61	181.45	39.5668	53.9477	2020-06-12	170.168	53	69	65	67	2020-06-12	3	2.01515	2.01515	1.50098	1.47319	2020-06-12	3	2.2724	2.95841	1.80674	1.86233	2020-06-12	0	1.28313	1.28313	0.938801	0.921416	2020-06-12	0	1.44693	1.88374	1.13004	1.16481
2020-06-13	19.714	0	0	0	0	0	0	0	0	0	0	2020-06-13	0	43	43	43	49	51	50	66	65	46	175.84	40.3383	51.058	2020-06-13	0	43	49	66	65	2020-06-13	0	1.84364	1.84364	1.4176	1.3898	2020-06-13	0	1.84364	2.1009	1.83454	1.80674	2020-06-13	0	1.17392	1.17392	0.886645	0.86926	2020-06-13	0	1.17392	1.33773	1.14742	1.13004
2020-06-14	21.714	28.3614	0	56.7227	0	1	0.0227273	0.0196078	0	0	0	2020-06-14	28.3614	44	44	48	49	51	46	67	55	48.5	172.09	41.1431	54.2187	2020-06-14	56.7227	48	49	67	55	2020-06-14	1	1.88652	1.88652	1.4176	1.27862	2020-06-14	1	2.05802	2.1009	1.86233	1.52878	2020-06-14	0	1.20122	1.20122	0.886645	0.799719	2020-06-14	0	1.31043	1.33773	1.16481	0.956186
2020-06-15	22.714	28.3614	0	56.7227	0	1	0.0217391	0.0238095	0	0	0	2020-06-15	28.3614	46	46	45	51	42	54	59	61	48	171.27	41.9903	58.4266	2020-06-15	56.7227	45	51	59	61	2020-06-15	1	1.97227	1.97227	1.16743	1.50098	2020-06-15	1	1.9294	2.18665	1.63996	1.69556	2020-06-15	0	1.25583	1.25583	0.730178	0.938801	2020-06-15	0	1.22853	1.39233	1.02573	1.0605
2020-06-16	23.714	0	25.7514	0	51.5029	0	0	0	0.628571	0.0202765	0.0146179	2020-06-16	0	31	31	46	60	43	56	42	60	53	166.66	42.8935	59.8605	2020-06-16	0	46	60	42	60	2020-06-16	0	1.32914	1.32914	1.19523	1.55658	2020-06-16	0	1.97227	2.57253	1.16743	1.66776	2020-06-16	0.628571	0.846317	0.846317	0.747564	0.973571	2020-06-16	0.628571	1.25583	1.63803	0.730178	1.04311
2020-06-17	25.143	56.7227	25.7514	113.445	51.5029	2	0.0384615	0.0392157	0.628571	0.0120879	0.0123249	2020-06-17	56.7227	52	52	45	55	51	36	51	50	50	165.16	43.8707	58.3246	2020-06-17	113.445	45	55	51	50	2020-06-17	2	2.22952	2.22952	1.4176	1.00066	2020-06-17	2	1.9294	2.35815	1.4176	1.3898	2020-06-17	0.628571	1.41963	1.41963	0.886645	0.625867	2020-06-17	0.628571	1.22853	1.50153	0.886645	0.86926
2020-06-18	22.286	85.0841	25.7514	170.168	51.5029	3	0.0731707	0.075	0.628571	0.015331	0.0157143	2020-06-18	85.0841	41	41	43	39	40	47	57	51	41	162.26	44.9439	62.3236	2020-06-18	170.168	43	39	57	51	2020-06-18	3	1.75789	1.75789	1.11184	1.30641	2020-06-18	3	1.84364	1.67214	1.58437	1.4176	2020-06-18	0.628571	1.11932	1.11932	0.695408	0.817104	2020-06-18	0.628571	1.17392	1.06472	0.990956	0.886645
2020-06-19	24.571	141.807	25.7514	283.614	51.5029	5	0.128205	0.0909091	0.628571	0.0161172	0.0114286	2020-06-19	141.807	39	39	45	54	55	65	46	39	49.5	157.9	46.1385	55.5467	2020-06-19	283.614	45	54	46	39	2020-06-19	5	1.67214	1.67214	1.52878	1.80674	2020-06-19	5	1.9294	2.31528	1.27862	1.08404	2020-06-19	0.628571	1.06472	1.06472	0.956186	1.13004	2020-06-19	0.628571	1.22853	1.47423	0.799719	0.678023
2020-06-20	21.286	170.168	25.7514	340.336	51.5029	6	0.176471	0.193548	0.628571	0.0184874	0.0202765	2020-06-20	170.168	34	34	39	39	31	38	48	40	39	159.58	47.4827	80.2075	2020-06-20	340.336	39	39	48	40	2020-06-20	6	1.45777	1.45777	0.861676	1.05625	2020-06-20	6	1.67214	1.67214	1.33421	1.11184	2020-06-20	0.628571	0.928219	0.928219	0.538941	0.660638	2020-06-20	0.628571	1.06472	1.06472	0.83449	0.695408
2020-06-21	25	0	25.7514	0	51.5029	0	0	0	0.628571	0.0142857	0.0139683	2020-06-21	0	44	44	39	48	45	39	36	48	43.5	157.49	49.0073	68.2898	2020-06-21	0	39	48	36	48	2020-06-21	0	1.88652	1.88652	1.25082	1.08404	2020-06-21	0	1.67214	2.05802	1.00066	1.33421	2020-06-21	0.628571	1.20122	1.20122	0.782334	0.678023	2020-06-21	0.628571	1.06472	1.31043	0.625867	0.83449
2020-06-22	25.571	85.0841	25.7514	170.168	51.5029	3	0.0967742	0.0681818	0.628571	0.0202765	0.0142857	2020-06-22	85.0841	31	31	41	43	44	27	54	40	42	155.13	50.7452	59.4923	2020-06-22	170.168	41	43	54	40	2020-06-22	3	1.32914	1.32914	1.22302	0.750492	2020-06-22	3	1.75789	1.84364	1.50098	1.11184	2020-06-22	0.628571	0.846317	0.846317	0.764949	0.4694	2020-06-22	0.628571	1.11932	1.17392	0.938801	0.695408
2020-06-23	25.429	85.0841	7.02312	170.168	14.0462	3	0.0566038	0.0625	0.171429	0.0032345	0.00357143	2020-06-23	85.0841	53	53	50	48	48	58	48	47	49	155.8	52.7311	60.0377	2020-06-23	170.168	50	48	48	47	2020-06-23	3	2.2724	2.2724	1.33421	1.61217	2020-06-23	3	2.14377	2.05802	1.33421	1.30641	2020-06-23	0.171429	1.44693	1.44693	0.83449	1.00834	2020-06-23	0.171429	1.36503	1.31043	0.83449	0.817104
2020-06-24	27	113.445	7.02312	226.891	14.0462	4	0.0740741	0.0851064	0.171429	0.0031746	0.00364742	2020-06-24	113.445	54	54	47	47	47	50	59	54	47	151.26	54.9993	61.6088	2020-06-24	226.891	47	47	59	54	2020-06-24	4	2.31528	2.31528	1.30641	1.3898	2020-06-24	4	2.01515	2.01515	1.63996	1.50098	2020-06-24	0.171429	1.47423	1.47423	0.817104	0.86926	2020-06-24	0.171429	1.28313	1.28313	1.02573	0.938801
2020-06-25	32.571	0	7.02312	0	14.0462	0	0	0	0.171429	0.0043956	0.0046332	2020-06-25	0	39	39	33	52	37	41	35	45	42.5	153.15	57.5824	63.1875	2020-06-25	0	33	52	35	45	2020-06-25	0	1.67214	1.67214	1.02845	1.13964	2020-06-25	0	1.41489	2.22952	0.97286	1.25082	2020-06-25	0.171429	1.06472	1.06472	0.643252	0.712793	2020-06-25	0.171429	0.900919	1.41963	0.608482	0.782334
2020-06-26	35.857	141.807	7.02312	283.614	14.0462	5	0.121951	0.108696	0.171429	0.00418118	0.00372671	2020-06-26	141.807	41	41	63	57	46	59	55	51	60	154.84	60.5074	73.8448	2020-06-26	283.614	63	57	55	51	2020-06-26	5	1.75789	1.75789	1.27862	1.63996	2020-06-26	5	2.70115	2.4439	1.52878	1.4176	2020-06-26	0.171429	1.11932	1.11932	0.799719	1.02573	2020-06-26	0.171429	1.71994	1.55613	0.956186	0.886645
2020-06-27	44.571	28.3614	7.02312	56.7227	14.0462	1	0.0212766	0.0181818	0.171429	0.00364742	0.00311688	2020-06-27	28.3614	47	47	32	52	55	59	57	51	42	155.74	63.7907	62.208	2020-06-27	56.7227	32	52	57	51	2020-06-27	1	2.01515	2.01515	1.52878	1.63996	2020-06-27	1	1.37201	2.22952	1.58437	1.4176	2020-06-27	0.171429	1.28313	1.28313	0.956186	1.02573	2020-06-27	0.171429	0.873618	1.41963	0.990956	0.886645
2020-06-28	46.429	28.3614	7.02312	56.7227	14.0462	1	0.0175439	0.0181818	0.171429	0.00300752	0.00311688	2020-06-28	28.3614	57	57	60	63	55	42	58	59	61.5	154.43	67.4327	83.5576	2020-06-28	56.7227	60	63	58	59	2020-06-28	1	2.4439	2.4439	1.52878	1.16743	2020-06-28	1	2.57253	2.70115	1.61217	1.63996	2020-06-28	0.171429	1.55613	1.55613	0.956186	0.730178	2020-06-28	0.171429	1.63803	1.71994	1.00834	1.02573
2020-06-29	48.857	141.807	7.02312	283.614	14.0462	5	0.111111	0.108696	0.171429	0.00380952	0.00372671	2020-06-29	141.807	45	45	52	46	46	44	38	38	49	158.57	71.4151	102.381	2020-06-29	283.614	52	46	38	38	2020-06-29	5	1.9294	1.9294	1.27862	1.22302	2020-06-29	5	2.22952	1.97227	1.05625	1.05625	2020-06-29	0.171429	1.22853	1.22853	0.799719	0.764949	2020-06-29	0.171429	1.41963	1.25583	0.660638	0.660638
2020-06-30	54.571	226.891	0	453.782	0	8	0.173913	0.195122	0	0	0	2020-06-30	226.891	46	46	50	60	41	62	46	42	55	160.28	75.6994	106.891	2020-06-30	453.782	50	60	46	42	2020-06-30	8	1.97227	1.97227	1.13964	1.72335	2020-06-30	8	2.14377	2.57253	1.27862	1.16743	2020-06-30	0	1.25583	1.25583	0.712793	1.07788	2020-06-30	0	1.36503	1.63803	0.799719	0.730178
2020-07-01	67.857	170.168	0	340.336	0	6	0.09375	0.113208	0	0	0	2020-07-01	170.168	64	64	40	49	53	60	47	54	44.5	161.71	80.2256	118.532	2020-07-01	340.336	40	49	47	54	2020-07-01	6	2.74403	2.74403	1.47319	1.66776	2020-07-01	6	1.71502	2.1009	1.30641	1.50098	2020-07-01	0	1.74724	1.74724	0.921416	1.04311	2020-07-01	0	1.09202	1.33773	0.817104	0.938801
2020-07-02	77	141.807	0	283.614	0	5	0.1	0.0819672	0	0	0	2020-07-02	141.807	50	50	46	53	61	47	58	39	49.5	163.34	84.9122	171.997	2020-07-02	283.614	46	53	58	39	2020-07-02	5	2.14377	2.14377	1.69556	1.30641	2020-07-02	5	1.97227	2.2724	1.61217	1.08404	2020-07-02	0	1.36503	1.36503	1.0605	0.817104	2020-07-02	0	1.25583	1.44693	1.00834	0.678023
2020-07-03	87.857	141.807	0	283.614	0	5	0.0892857	0.104167	0	0	0	2020-07-03	141.807	56	56	67	56	48	54	54	42	61.5	162.6	89.6555	165.13	2020-07-03	283.614	67	56	54	42	2020-07-03	5	2.40103	2.40103	1.33421	1.50098	2020-07-03	5	2.87266	2.40103	1.50098	1.16743	2020-07-03	0	1.52883	1.52883	0.83449	0.938801	2020-07-03	0	1.82914	1.52883	0.938801	0.730178
2020-07-04	91.857	56.7227	0	113.445	0	2	0.0363636	0.0512821	0	0	0	2020-07-04	56.7227	55	55	43	48	39	50	50	44	45.5	164.82	94.3303	187.057	2020-07-04	113.445	43	48	50	44	2020-07-04	2	2.35815	2.35815	1.08404	1.3898	2020-07-04	2	1.84364	2.05802	1.3898	1.22302	2020-07-04	0	1.50153	1.50153	0.678023	0.86926	2020-07-04	0	1.17392	1.31043	0.86926	0.764949
2020-07-05	93	198.53	0	397.059	0	7	0.137255	0.137255	0	0	0	2020-07-05	198.53	51	51	44	48	51	60	50	53	46	166.74	98.7913	194.587	2020-07-05	397.059	44	48	50	53	2020-07-05	7	2.18665	2.18665	1.4176	1.66776	2020-07-05	7	1.88652	2.05802	1.3898	1.47319	2020-07-05	0	1.39233	1.39233	0.886645	1.04311	2020-07-05	0	1.20122	1.31043	0.86926	0.921416
2020-07-06	94.714	85.0841	0	170.168	0	3	0.05	0.05	0	0	0	2020-07-06	85.0841	60	60	56	56	60	62	53	46	56	168.79	102.877	196.09	2020-07-06	170.168	56	56	53	46	2020-07-06	3	2.57253	2.57253	1.66776	1.72335	2020-07-06	3	2.40103	2.40103	1.47319	1.27862	2020-07-06	0	1.63803	1.63803	1.04311	1.07788	2020-07-06	0	1.52883	1.52883	0.921416	0.799719
2020-07-07	93.571	198.53	0	397.059	0	7	0.125	0.127273	0	0	0	2020-07-07	198.53	56	56	40	62	55	43	53	42	51	173.19	106.422	198.556	2020-07-07	397.059	40	62	53	42	2020-07-07	7	2.40103	2.40103	1.52878	1.19523	2020-07-07	7	1.71502	2.65828	1.47319	1.16743	2020-07-07	0	1.52883	1.52883	0.956186	0.747564	2020-07-07	0	1.09202	1.69263	0.921416	0.730178
2020-07-08	92.429	113.445	0	226.891	0	4	0.0740741	0.08	0	0	0	2020-07-08	113.445	54	54	52	56	50	62	60	41	54	175.05	109.268	195.386	2020-07-08	226.891	52	56	60	41	2020-07-08	4	2.31528	2.31528	1.3898	1.72335	2020-07-08	4	2.22952	2.40103	1.66776	1.13964	2020-07-08	0	1.47423	1.47423	0.86926	1.07788	2020-07-08	0	1.41963	1.52883	1.04311	0.712793
2020-07-09	88.429	311.975	0	623.95	0	11	0.22	0.211538	0	0	0	2020-07-09	311.975	50	50	56	59	52	46	45	53	57.5	178.79	111.285	167.557	2020-07-09	623.95	56	59	45	53	2020-07-09	11	2.14377	2.14377	1.44539	1.27862	2020-07-09	11	2.40103	2.52965	1.25082	1.47319	2020-07-09	0	1.36503	1.36503	0.90403	0.799719	2020-07-09	0	1.52883	1.61073	0.782334	0.921416
2020-07-10	84.143	198.53	0	397.059	0	7	0.114754	0.132075	0	0	0	2020-07-10	198.53	61	61	61	52	53	66	45	54	56.5	180.68	112.391	183.356	2020-07-10	397.059	61	52	45	54	2020-07-10	7	2.6154	2.6154	1.47319	1.83454	2020-07-10	7	2.6154	2.22952	1.25082	1.50098	2020-07-10	0	1.66533	1.66533	0.921416	1.14742	2020-07-10	0	1.66533	1.41963	0.782334	0.938801
2020-07-11	88.429	283.614	0	567.227	0	10	0.163934	0.15625	0	0	0	2020-07-11	283.614	61	61	43	42	64	46	65	31	42.5	183.41	112.564	174.22	2020-07-11	567.227	43	42	65	31	2020-07-11	10	2.6154	2.6154	1.77894	1.27862	2020-07-11	10	1.84364	1.80077	1.80674	0.861676	2020-07-11	0	1.66533	1.66533	1.11265	0.799719	2020-07-11	0	1.17392	1.14662	1.13004	0.538941
2020-07-12	87.857	340.336	0	680.673	0	12	0.235294	0.206897	0	0	0	2020-07-12	340.336	51	51	50	60	58	47	56	56	55	185.79	111.838	176.999	2020-07-12	680.673	50	60	56	56	2020-07-12	12	2.18665	2.18665	1.61217	1.30641	2020-07-12	12	2.14377	2.57253	1.55658	1.55658	2020-07-12	0	1.39233	1.39233	1.00834	0.817104	2020-07-12	0	1.36503	1.63803	0.973571	0.973571
2020-07-13	90.143	141.807	0	283.614	0	5	0.0793651	0.104167	0	0	0	2020-07-13	141.807	63	63	62	57	48	47	53	49	59.5	190.68	110.299	180.986	2020-07-13	283.614	62	57	53	49	2020-07-13	5	2.70115	2.70115	1.33421	1.30641	2020-07-13	5	2.65828	2.4439	1.47319	1.362	2020-07-13	0	1.71994	1.71994	0.83449	0.817104	2020-07-13	0	1.69263	1.55613	0.921416	0.851875
2020-07-14	92.429	141.807	0	283.614	0	5	0.0943396	0.0862069	0	0	0	2020-07-14	141.807	53	53	55	47	58	48	52	43	51	196.89	108.08	185.582	2020-07-14	283.614	55	47	52	43	2020-07-14	5	2.2724	2.2724	1.61217	1.33421	2020-07-14	5	2.35815	2.01515	1.44539	1.19523	2020-07-14	0	1.44693	1.44693	1.00834	0.83449	2020-07-14	0	1.50153	1.28313	0.90403	0.747564
2020-07-15	92.857	198.53	0	397.059	0	7	0.14	0.12963	0	0	0	2020-07-15	198.53	50	50	50	43	54	60	51	48	46.5	201.22	105.329	189.903	2020-07-15	397.059	50	43	51	48	2020-07-15	7	2.14377	2.14377	1.50098	1.66776	2020-07-15	7	2.14377	1.84364	1.4176	1.33421	2020-07-15	0	1.36503	1.36503	0.938801	1.04311	2020-07-15	0	1.36503	1.17392	0.886645	0.83449
2020-07-16	100.571	141.807	0	283.614	0	5	0.0892857	0.0862069	0	0	0	2020-07-16	141.807	56	56	54	63	58	45	53	44	58.5	201.24	102.204	190.431	2020-07-16	283.614	54	63	53	44	2020-07-16	5	2.40103	2.40103	1.61217	1.25082	2020-07-16	5	2.31528	2.70115	1.47319	1.22302	2020-07-16	0	1.52883	1.52883	1.00834	0.782334	2020-07-16	0	1.47423	1.71994	0.921416	0.764949
2020-07-17	98.857	170.168	0	340.336	0	6	0.1	0.113208	0	0	0	2020-07-17	170.168	60	60	61	59	53	46	51	47	60	207.65	98.8606	205.907	2020-07-17	340.336	61	59	51	47	2020-07-17	6	2.57253	2.57253	1.47319	1.27862	2020-07-17	6	2.6154	2.52965	1.4176	1.30641	2020-07-17	0	1.63803	1.63803	0.921416	0.799719	2020-07-17	0	1.66533	1.61073	0.886645	0.817104
2020-07-18	96.429	170.168	0	340.336	0	6	0.0967742	0.107143	0	0	0	2020-07-18	170.168	62	62	55	57	56	60	58	46	56	205.8	95.4454	201.8	2020-07-18	340.336	55	57	58	46	2020-07-18	6	2.65828	2.65828	1.55658	1.66776	2020-07-18	6	2.35815	2.4439	1.61217	1.27862	2020-07-18	0	1.69263	1.69263	0.973571	1.04311	2020-07-18	0	1.50153	1.55613	1.00834	0.799719
2020-07-19	101.143	28.3614	0	56.7227	0	1	0.0208333	0.0208333	0	0	0	2020-07-19	28.3614	48	48	55	48	48	51	53	45	51.5	207.38	92.0895	202.109	2020-07-19	56.7227	55	48	53	45	2020-07-19	1	2.05802	2.05802	1.33421	1.4176	2020-07-19	1	2.35815	2.05802	1.47319	1.25082	2020-07-19	0	1.31043	1.31043	0.83449	0.886645	2020-07-19	0	1.50153	1.31043	0.921416	0.782334
2020-07-20	98.286	198.53	0	397.059	0	7	0.134615	0.114754	0	0	0	2020-07-20	198.53	52	52	38	50	61	51	65	45	44	208.89	88.9078	205.646	2020-07-20	397.059	38	50	65	45	2020-07-20	7	2.22952	2.22952	1.69556	1.4176	2020-07-20	7	1.62927	2.14377	1.80674	1.25082	2020-07-20	0	1.41963	1.41963	1.0605	0.886645	2020-07-20	0	1.03742	1.36503	1.13004	0.782334
2020-07-21	103.714	170.168	0	340.336	0	6	0.0869565	0.122449	0	0	0	2020-07-21	170.168	69	69	71	51	49	47	53	51	61	216.81	85.9975	199.6	2020-07-21	340.336	71	51	53	51	2020-07-21	6	2.95841	2.95841	1.362	1.30641	2020-07-21	6	3.04416	2.18665	1.47319	1.4176	2020-07-21	0	1.88374	1.88374	0.851875	0.817104	2020-07-21	0	1.93834	1.39233	0.921416	0.886645
2020-07-22	105	226.891	0	453.782	0	8	0.135593	0.137931	0	0	0	2020-07-22	226.891	59	59	48	60	58	56	51	59	54	224.51	83.4393	210.447	2020-07-22	453.782	48	60	51	59	2020-07-22	8	2.52965	2.52965	1.61217	1.55658	2020-07-22	8	2.05802	2.57253	1.4176	1.63996	2020-07-22	0	1.61073	1.61073	1.00834	0.973571	2020-07-22	0	1.31043	1.63803	0.886645	1.02573
2020-07-23	101.429	226.891	0	453.782	0	8	0.156863	0.135593	0	0	0	2020-07-23	226.891	51	51	50	52	59	52	53	31	51	224.29	81.2977	212.872	2020-07-23	453.782	50	52	53	31	2020-07-23	8	2.18665	2.18665	1.63996	1.44539	2020-07-23	8	2.14377	2.22952	1.47319	0.861676	2020-07-23	0	1.39233	1.39233	1.02573	0.90403	2020-07-23	0	1.36503	1.41963	0.921416	0.538941
2020-07-24	110.286	425.42	0	850.841	0	15	0.272727	0.288462	0	0	0	2020-07-24	425.42	55	55	49	40	52	56	63	56	44.5	224.62	79.6239	205.449	2020-07-24	850.841	49	40	63	56	2020-07-24	15	2.35815	2.35815	1.44539	1.55658	2020-07-24	15	2.1009	1.71502	1.75115	1.55658	2020-07-24	0	1.50153	1.50153	0.90403	0.973571	2020-07-24	0	1.33773	1.09202	1.09527	0.973571
2020-07-25	115.714	283.614	0	567.227	0	10	0.204082	0.196078	0	0	0	2020-07-25	283.614	49	49	60	60	51	43	65	46	60	230.45	78.4588	223.573	2020-07-25	567.227	60	60	65	46	2020-07-25	10	2.1009	2.1009	1.4176	1.19523	2020-07-25	10	2.57253	2.57253	1.80674	1.27862	2020-07-25	0	1.33773	1.33773	0.886645	0.747564	2020-07-25	0	1.63803	1.63803	1.13004	0.799719
2020-07-26	117.286	113.445	0	226.891	0	4	0.0597015	0.0547945	0	0	0	2020-07-26	113.445	67	67	42	54	73	65	54	59	48	229.6	77.8378	234.445	2020-07-26	226.891	42	54	54	59	2020-07-26	4	2.87266	2.87266	2.02911	1.80674	2020-07-26	4	1.80077	2.31528	1.50098	1.63996	2020-07-26	0	1.82914	1.82914	1.26912	1.13004	2020-07-26	0	1.14662	1.47423	0.938801	1.02573
2020-07-27	120.429	198.53	0	397.059	0	7	0.12963	0.159091	0	0	0	2020-07-27	198.53	54	54	47	51	44	49	56	39	49	232.29	77.7928	237.795	2020-07-27	397.059	47	51	56	39	2020-07-27	7	2.31528	2.31528	1.22302	1.362	2020-07-27	7	2.01515	2.18665	1.55658	1.08404	2020-07-27	0	1.47423	1.47423	0.764949	0.851875	2020-07-27	0	1.28313	1.39233	0.973571	0.678023
2020-07-28	123.857	368.698	612.182	737.395	1224.36	13	0.22807	0.220339	14.9429	0.262155	0.253269	2020-07-28	368.698	57	57	53	45	59	64	54	51	49	243.68	78.3547	244.052	2020-07-28	737.395	53	45	54	51	2020-07-28	13	2.4439	2.4439	1.63996	1.77894	2020-07-28	13	2.2724	1.9294	1.50098	1.4176	2020-07-28	14.9429	1.55613	1.55613	1.02573	1.11265	2020-07-28	14.9429	1.44693	1.22853	0.938801	0.886645
2020-07-29	131.286	397.059	612.182	794.118	1224.36	14	0.184211	0.189189	14.9429	0.196617	0.201931	2020-07-29	397.059	76	76	63	61	74	47	62	51	62	248.53	79.5571	250.898	2020-07-29	794.118	63	61	62	51	2020-07-29	14	3.25854	3.25854	2.05691	1.30641	2020-07-29	14	2.70115	2.6154	1.72335	1.4176	2020-07-29	14.9429	2.07484	2.07484	1.2865	0.817104	2020-07-29	14.9429	1.71994	1.66533	1.07788	0.886645
2020-07-30	146	170.168	612.182	340.336	1224.36	6	0.107143	0.1	14.9429	0.266837	0.249048	2020-07-30	170.168	56	56	54	53	60	50	51	49	53.5	250.72	81.4396	265.569	2020-07-30	340.336	54	53	51	49	2020-07-30	6	2.40103	2.40103	1.66776	1.3898	2020-07-30	6	2.31528	2.2724	1.4176	1.362	2020-07-30	14.9429	1.52883	1.52883	1.04311	0.86926	2020-07-30	14.9429	1.47423	1.44693	0.886645	0.851875
2020-07-31	154	255.252	612.182	510.505	1224.36	9	0.147541	0.166667	14.9429	0.244965	0.27672	2020-07-31	255.252	61	61	55	60	54	58	61	40	57.5	254.29	84.0462	294.995	2020-07-31	510.505	55	60	61	40	2020-07-31	9	2.6154	2.6154	1.50098	1.61217	2020-07-31	9	2.35815	2.57253	1.69556	1.11184	2020-07-31	14.9429	1.66533	1.66533	0.938801	1.00834	2020-07-31	14.9429	1.50153	1.63803	1.0605	0.695408
2020-08-01	158.571	170.168	612.182	340.336	1224.36	6	0.105263	0.111111	14.9429	0.262155	0.27672	2020-08-01	170.168	57	57	64	48	54	69	45	58	56	258.01	87.4275	290.019	2020-08-01	340.336	64	48	45	58	2020-08-01	6	2.4439	2.4439	1.50098	1.91792	2020-08-01	6	2.74403	2.05802	1.25082	1.61217	2020-08-01	14.9429	1.55613	1.55613	0.938801	1.19958	2020-08-01	14.9429	1.74724	1.31043	0.782334	1.00834
2020-08-02	162.571	170.168	612.182	340.336	1224.36	6	0.08	0.0923077	14.9429	0.199238	0.22989	2020-08-02	170.168	75	75	41	51	65	48	57	51	46	259.24	91.643	346.063	2020-08-02	340.336	41	51	57	51	2020-08-02	6	3.21566	3.21566	1.80674	1.33421	2020-08-02	6	1.75789	2.18665	1.58437	1.4176	2020-08-02	14.9429	2.04754	2.04754	1.13004	0.83449	2020-08-02	14.9429	1.11932	1.39233	0.990956	0.886645
2020-08-03	162.714	141.807	612.182	283.614	1224.36	5	0.0980392	0.0806452	14.9429	0.292997	0.241014	2020-08-03	141.807	51	51	72	65	62	68	56	42	68.5	255.89	96.7585	328.399	2020-08-03	283.614	72	65	56	42	2020-08-03	5	2.18665	2.18665	1.72335	1.89013	2020-08-03	5	3.08703	2.78691	1.55658	1.16743	2020-08-03	14.9429	1.39233	1.39233	1.07788	1.18219	2020-08-03	14.9429	1.96564	1.77454	0.973571	0.730178
2020-08-04	162.429	56.7227	0	113.445	0	2	0.0344828	0.0350877	0	0	0	2020-08-04	56.7227	58	58	54	51	57	57	54	49	52.5	256.32	102.845	328.679	2020-08-04	113.445	54	51	54	49	2020-08-04	2	2.48678	2.48678	1.58437	1.58437	2020-08-04	2	2.31528	2.18665	1.50098	1.362	2020-08-04	0	1.58343	1.58343	0.990956	0.990956	2020-08-04	0	1.47423	1.39233	0.938801	0.851875
2020-08-05	160.714	198.53	0	397.059	0	7	0.0985915	0.12963	0	0	0	2020-08-05	198.53	71	71	51	59	54	69	56	61	55	256.44	109.972	328.11	2020-08-05	397.059	51	59	56	61	2020-08-05	7	3.04416	3.04416	1.50098	1.91792	2020-08-05	7	2.18665	2.52965	1.55658	1.69556	2020-08-05	0	1.93834	1.93834	0.938801	1.19958	2020-08-05	0	1.39233	1.61073	0.973571	1.0605
2020-08-06	155.143	368.698	0	737.395	0	13	0.178082	0.191176	0	0	0	2020-08-06	368.698	73	73	50	67	68	65	54	37	58.5	265.63	118.209	324.96	2020-08-06	737.395	50	67	54	37	2020-08-06	13	3.12991	3.12991	1.89013	1.80674	2020-08-06	13	2.14377	2.87266	1.50098	1.02845	2020-08-06	0	1.99294	1.99294	1.18219	1.13004	2020-08-06	0	1.36503	1.82914	0.938801	0.643252
2020-08-07	148.143	170.168	0	340.336	0	6	0.0909091	0.0857143	0	0	0	2020-08-07	170.168	66	66	59	57	70	52	58	42	58	266.17	127.616	314.025	2020-08-07	340.336	59	57	58	42	2020-08-07	6	2.82978	2.82978	1.94572	1.44539	2020-08-07	6	2.52965	2.4439	1.61217	1.16743	2020-08-07	0	1.80184	1.80184	1.21696	0.90403	2020-08-07	0	1.61073	1.55613	1.00834	0.730178
2020-08-08	148.429	255.252	0	510.505	0	9	0.142857	0.147541	0	0	0	2020-08-08	255.252	63	63	59	56	61	68	59	58	57.5	276.73	138.234	321.035	2020-08-08	510.505	59	56	59	58	2020-08-08	9	2.70115	2.70115	1.69556	1.89013	2020-08-08	9	2.52965	2.40103	1.63996	1.61217	2020-08-08	0	1.71994	1.71994	1.0605	1.18219	2020-08-08	0	1.61073	1.52883	1.02573	1.00834
2020-08-09	150.429	198.53	0	397.059	0	7	0.0833333	0.109375	0	0	0	2020-08-09	198.53	84	84	49	62	64	74	59	49	55.5	275.69	150.085	274.841	2020-08-09	397.059	49	62	59	49	2020-08-09	7	3.60154	3.60154	1.77894	2.05691	2020-08-09	7	2.1009	2.65828	1.63996	1.362	2020-08-09	0	2.29325	2.29325	1.11265	1.2865	2020-08-09	0	1.33773	1.69263	1.02573	0.851875
2020-08-10	156	255.252	0	510.505	0	9	0.155172	0.173077	0	0	0	2020-08-10	255.252	58	58	43	48	52	61	56	40	45.5	280.58	163.158	304.754	2020-08-10	510.505	43	48	56	40	2020-08-10	9	2.48678	2.48678	1.44539	1.69556	2020-08-10	9	1.84364	2.05802	1.55658	1.11184	2020-08-10	0	1.58343	1.58343	0.90403	1.0605	2020-08-10	0	1.17392	1.31043	0.973571	0.695408
2020-08-11	164.143	170.168	388.613	340.336	777.226	6	0.117647	0.0810811	9.48571	0.185994	0.128185	2020-08-11	170.168	51	51	63	75	74	54	49	44	69	292.31	177.406	316.182	2020-08-11	340.336	63	75	49	44	2020-08-11	6	2.18665	2.18665	2.05691	1.50098	2020-08-11	6	2.70115	3.21566	1.362	1.22302	2020-08-11	9.48571	1.39233	1.39233	1.2865	0.938801	2020-08-11	9.48571	1.71994	2.04754	0.851875	0.764949
2020-08-12	177.429	141.807	388.613	283.614	777.226	5	0.0588235	0.0757576	9.48571	0.111597	0.143723	2020-08-12	141.807	85	85	59	53	66	72	67	57	56	301.69	192.745		2020-08-12	283.614	59	53	67	57	2020-08-12	5	3.64441	3.64441	1.83454	2.00131	2020-08-12	5	2.52965	2.2724	1.86233	1.58437	2020-08-12	9.48571	2.32055	2.32055	1.14742	1.25173	2020-08-12	9.48571	1.61073	1.44693	1.16481	0.990956
2020-08-13	185	283.614	388.613	567.227	777.226	10	0.135135	0.15625	9.48571	0.128185	0.148214	2020-08-13	283.614	74	74	67	61	64	62	60	46	64	308.16	208.93		2020-08-13	567.227	67	61	60	46	2020-08-13	10	3.17278	3.17278	1.77894	1.72335	2020-08-13	10	2.87266	2.6154	1.66776	1.27862	2020-08-13	9.48571	2.02024	2.02024	1.11265	1.07788	2020-08-13	9.48571	1.82914	1.66533	1.04311	0.799719
2020-08-14	200.286	255.252	388.613	510.505	777.226	9	0.160714	0.157895	9.48571	0.169388	0.166416	2020-08-14	255.252	56	56	29	62	57	82	58	46	45.5	313.63	225.777		2020-08-14	510.505	29	62	58	46	2020-08-14	9	2.40103	2.40103	1.58437	2.27927	2020-08-14	9	1.24339	2.65828	1.61217	1.27862	2020-08-14	9.48571	1.52883	1.52883	0.990956	1.42559	2020-08-14	9.48571	0.791716	1.69263	1.00834	0.799719
2020-08-15	210.429	226.891	388.613	453.782	777.226	8	0.153846	0.121212	9.48571	0.182418	0.143723	2020-08-15	226.891	52	52	50	51	66	59	55	54	50.5	316.07	243.032		2020-08-15	453.782	50	51	55	54	2020-08-15	8	2.22952	2.22952	1.83454	1.63996	2020-08-15	8	2.14377	2.18665	1.52878	1.50098	2020-08-15	9.48571	1.41963	1.41963	1.14742	1.02573	2020-08-15	9.48571	1.36503	1.39233	0.956186	0.938801
2020-08-16	217.286	170.168	388.613	340.336	777.226	6	0.0697674	0.113208	9.48571	0.110299	0.178976	2020-08-16	170.168	86	86	60	70	53	66	73	48	65	324.12	260.391		2020-08-16	340.336	60	70	73	48	2020-08-16	6	3.68729	3.68729	1.47319	1.83454	2020-08-16	6	2.57253	3.00128	2.02911	1.33421	2020-08-16	9.48571	2.34785	2.34785	0.921416	1.14742	2020-08-16	9.48571	1.63803	1.91104	1.26912	0.83449
2020-08-17	220.571	283.614	388.613	567.227	777.226	10	0.121951	0.166667	9.48571	0.115679	0.158095	2020-08-17	283.614	82	82	66	52	60	70	47	43	59	329.45	277.5		2020-08-17	567.227	66	52	47	43	2020-08-17	10	3.51579	3.51579	1.66776	1.94572	2020-08-17	10	2.82978	2.22952	1.30641	1.19523	2020-08-17	9.48571	2.23865	2.23865	1.04311	1.21696	2020-08-17	9.48571	1.80184	1.41963	0.817104	0.747564
2020-08-18	222	198.53	239.957	397.059	479.913	7	0.118644	0.0985915	5.85714	0.0992736	0.082495	2020-08-18	198.53	59	59	26	65	71	73	69	58	45.5	343.44	294.046		2020-08-18	397.059	26	65	69	58	2020-08-18	7	2.52965	2.52965	1.97352	2.02911	2020-08-18	7	1.11476	2.78691	1.91792	1.61217	2020-08-18	5.85714	1.61073	1.61073	1.23435	1.26912	2020-08-18	5.85714	0.709815	1.77454	1.19958	1.00834
2020-08-19	227.286	198.53	239.957	397.059	479.913	7	0.12963	0.107692	5.85714	0.108466	0.0901099	2020-08-19	198.53	54	54	57	59	65	71	57	49	58	351.02	309.619		2020-08-19	397.059	57	59	57	49	2020-08-19	7	2.31528	2.31528	1.80674	1.97352	2020-08-19	7	2.4439	2.52965	1.58437	1.362	2020-08-19	5.85714	1.47423	1.47423	1.13004	1.23435	2020-08-19	5.85714	1.55613	1.61073	0.990956	0.851875
2020-08-20	231.857	226.891	239.957	453.782	479.913	8	0.0987654	0.131148	5.85714	0.0723104	0.0960187	2020-08-20	226.891	81	81	58	58	61	70	56	45	58	361	323.818		2020-08-20	453.782	58	58	56	45	2020-08-20	8	3.47291	3.47291	1.69556	1.94572	2020-08-20	8	2.48678	2.48678	1.55658	1.25082	2020-08-20	5.85714	2.21135	2.21135	1.0605	1.21696	2020-08-20	5.85714	1.58343	1.58343	0.973571	0.782334
2020-08-21	237.286	255.252	239.957	510.505	479.913	9	0.121622	0.142857	5.85714	0.0791506	0.0929705	2020-08-21	255.252	74	74	63	56	63	62	58	47	59.5	363.87	336.279		2020-08-21	510.505	63	56	58	47	2020-08-21	9	3.17278	3.17278	1.75115	1.72335	2020-08-21	9	2.70115	2.40103	1.61217	1.30641	2020-08-21	5.85714	2.02024	2.02024	1.09527	1.07788	2020-08-21	5.85714	1.71994	1.52883	1.00834	0.817104
2020-08-22	243.286	141.807	239.957	283.614	479.913	5	0.0847458	0.0819672	5.85714	0.0992736	0.0960187	2020-08-22	141.807	59	59	44	66	61	76	65	45	55	368.04	346.7		2020-08-22	283.614	44	66	65	45	2020-08-22	5	2.52965	2.52965	1.69556	2.1125	2020-08-22	5	1.88652	2.82978	1.80674	1.25082	2020-08-22	5.85714	1.61073	1.61073	1.0605	1.32128	2020-08-22	5.85714	1.20122	1.80184	1.13004	0.782334
2020-08-23	254.143	141.807	239.957	283.614	479.913	5	0.0704225	0.0666667	5.85714	0.082495	0.0780952	2020-08-23	141.807	71	71	66	68	75	75	77	64	67	375.72	354.863		2020-08-23	283.614	66	68	77	64	2020-08-23	5	3.04416	3.04416	2.0847	2.0847	2020-08-23	5	2.82978	2.91553	2.14029	1.77894	2020-08-23	5.85714	1.93834	1.93834	1.30389	1.30389	2020-08-23	5.85714	1.80184	1.85644	1.33866	1.11265
2020-08-24	258.286	198.53	239.957	397.059	479.913	7	0.0853659	0.101449	5.85714	0.0714286	0.0848861	2020-08-24	198.53	82	82	68	81	69	75	72	60	74.5	378.62	360.641		2020-08-24	397.059	68	81	72	60	2020-08-24	7	3.51579	3.51579	1.91792	2.0847	2020-08-24	7	2.91553	3.47291	2.00131	1.66776	2020-08-24	5.85714	2.23865	2.23865	1.19958	1.30389	2020-08-24	5.85714	1.85644	2.21135	1.25173	1.04311
2020-08-25	259	170.168	37.4567	340.336	74.9133	6	0.0857143	0.0967742	0.914286	0.0130612	0.0147465	2020-08-25	170.168	70	70	73	77	62	80	62	51	75	390.02	363.986		2020-08-25	340.336	73	77	62	51	2020-08-25	6	3.00128	3.00128	1.72335	2.22368	2020-08-25	6	3.12991	3.30141	1.72335	1.4176	2020-08-25	0.914286	1.91104	1.91104	1.07788	1.39082	2020-08-25	0.914286	1.99294	2.10214	1.07788	0.886645
2020-08-26	269.286	198.53	37.4567	397.059	74.9133	7	0.0921053	0.122807	0.914286	0.0120301	0.0160401	2020-08-26	198.53	76	76	72	83	57	58	85	75	77.5	402.87	364.929		2020-08-26	397.059	72	83	85	75	2020-08-26	7	3.25854	3.25854	1.58437	1.61217	2020-08-26	7	3.08703	3.55866	2.36266	2.0847	2020-08-26	0.914286	2.07484	2.07484	0.990956	1.00834	2020-08-26	0.914286	1.96564	2.26595	1.47774	1.30389
2020-08-27	282.857	170.168	37.4567	340.336	74.9133	6	0.0895522	0.084507	0.914286	0.0136461	0.0128773	2020-08-27	170.168	67	67	87	86	71	80	102	73	86.5	411	363.583		2020-08-27	340.336	87	86	102	73	2020-08-27	6	2.87266	2.87266	1.97352	2.22368	2020-08-27	6	3.73017	3.68729	2.83519	2.02911	2020-08-27	0.914286	1.82914	1.82914	1.23435	1.39082	2020-08-27	0.914286	2.37515	2.34785	1.77329	1.26912
2020-08-28	287.714	255.252	37.4567	510.505	74.9133	9	0.104651	0.0978261	0.914286	0.0106312	0.00993789	2020-08-28	255.252	86	86	84	117	92	81	89	77	100.5	418.37	360.136		2020-08-28	510.505	84	117	89	77	2020-08-28	9	3.68729	3.68729	2.55723	2.25148	2020-08-28	9	3.60154	5.01643	2.47385	2.14029	2020-08-28	0.914286	2.34785	2.34785	1.59944	1.4082	2020-08-28	0.914286	2.29325	3.19417	1.54728	1.33866
2020-08-29	299.286	56.7227	37.4567	113.445	74.9133	2	0.0208333	0.0263158	0.914286	0.00952381	0.0120301	2020-08-29	56.7227	96	96	102	127	76	89	99	96	114.5	426.89	354.841		2020-08-29	113.445	102	127	99	96	2020-08-29	2	4.11604	4.11604	2.1125	2.47385	2020-08-29	2	4.3733	5.44518	2.75181	2.66842	2020-08-29	0.914286	2.62085	2.62085	1.32128	1.54728	2020-08-29	0.914286	2.78466	3.46717	1.72113	1.66898
2020-08-30	301.571	198.53	37.4567	397.059	74.9133	7	0.0744681	0.0921053	0.914286	0.00972644	0.0120301	2020-08-30	198.53	94	94	134	114	76	89	112	88	124	434.26	347.997		2020-08-30	397.059	134	114	112	88	2020-08-30	7	4.03029	4.03029	2.1125	2.47385	2020-08-30	7	5.74531	4.8878	3.11315	2.44605	2020-08-30	0.914286	2.56625	2.56625	1.32128	1.54728	2020-08-30	0.914286	3.65828	3.11226	1.94714	1.5299
2020-08-31	302.429	226.891	37.4567	453.782	74.9133	8	0.0930233	0.097561	0.914286	0.0106312	0.0111498	2020-08-31	226.891	86	86	109	134	82	89	140	121	121.5	434.66	339.932		2020-08-31	453.782	109	134	140	121	2020-08-31	8	3.68729	3.68729	2.27927	2.47385	2020-08-31	8	4.67343	5.74531	3.89144	3.36332	2020-08-31	0.914286	2.34785	2.34785	1.42559	1.54728	2020-08-31	0.914286	2.97576	3.65828	2.43393	2.10361
2020-09-01	304.429	283.614	23.4104	567.227	46.8208	10	0.0970874	0.0884956	0.571429	0.00554785	0.00505689	2020-09-01	283.614	103	103	137	170	113	80	125	129	153.5	432.9	330.982		2020-09-01	567.227	137	170	125	129	2020-09-01	10	4.41617	4.41617	3.14095	2.22368	2020-09-01	10	5.87394	7.28883	3.4745	3.58569	2020-09-01	0.571429	2.81196	2.81196	1.96453	1.39082	2020-09-01	0.571429	3.74018	4.6411	2.17315	2.24269
2020-09-02	302.571	311.975	23.4104	623.95	46.8208	11	0.0814815	0.0982143	0.571429	0.0042328	0.00510204	2020-09-02	311.975	135	135	149	180	112	151	139	146	164.5	439.86	321.489		2020-09-02	623.95	149	180	139	146	2020-09-02	11	5.78819	5.78819	3.11315	4.1972	2020-09-02	11	6.38844	7.71758	3.86365	4.05822	2020-09-02	0.571429	3.68558	3.68558	1.94714	2.62517	2020-09-02	0.571429	4.06778	4.9141	2.41654	2.53824
2020-09-03	303	340.336	23.4104	680.673	46.8208	12	0.0909091	0.117647	0.571429	0.004329	0.00560224	2020-09-03	340.336	132	132	173	176	102	145	180	129	174.5	449.57	311.783		2020-09-03	680.673	173	176	180	129	2020-09-03	12	5.65956	5.65956	2.83519	4.03042	2020-09-03	12	7.41746	7.54608	5.00328	3.58569	2020-09-03	0.571429	3.60367	3.60367	1.77329	2.52085	2020-09-03	0.571429	4.723	4.8049	3.12934	2.24269
2020-09-04	312.286	368.698	23.4104	737.395	46.8208	13	0.0849673	0.1	0.571429	0.00373483	0.0043956	2020-09-04	368.698	153	153	172	188	130	126	203	165	180	455.78	302.182		2020-09-04	737.395	172	188	203	165	2020-09-04	13	6.55995	6.55995	3.61348	3.5023	2020-09-04	13	7.37458	8.06059	5.64259	4.58634	2020-09-04	0.571429	4.17699	4.17699	2.26008	2.19054	2020-09-04	0.571429	4.6957	5.13251	3.5292	2.86856
2020-09-05	319.286	255.252	23.4104	510.505	46.8208	9	0.0612245	0.05	0.571429	0.00388727	0.0031746	2020-09-05	255.252	147	147	194	231	180	145	171	197	212.5	465.79	292.988		2020-09-05	510.505	194	231	171	197	2020-09-05	9	6.30269	6.30269	5.00328	4.03042	2020-09-05	9	8.31784	9.90423	4.75312	5.47581	2020-09-05	0.571429	4.01318	4.01318	3.12934	2.52085	2020-09-05	0.571429	5.29631	6.30643	2.97287	3.42488
2020-09-06	341	226.891	23.4104	453.782	46.8208	8	0.0432432	0.05	0.571429	0.0030888	0.00357143	2020-09-06	226.891	185	185	238	270	160	204	227	179	254	470.51	284.481		2020-09-06	453.782	238	270	227	179	2020-09-06	8	7.93196	7.93196	4.44736	5.67039	2020-09-06	8	10.2044	11.5764	6.3097	4.97549	2020-09-06	0.571429	5.0506	5.0506	2.78163	3.54658	2020-09-06	0.571429	6.49753	7.37115	3.94644	3.11195
2020-09-07	345	397.059	23.4104	794.118	46.8208	14	0.0725389	0.0886076	0.571429	0.00296077	0.00361664	2020-09-07	397.059	193	193	226	230	158	184	237	222	228	477.96	276.916		2020-09-07	794.118	226	230	237	222	2020-09-07	14	8.27496	8.27496	4.39177	5.11447	2020-09-07	14	9.68985	9.86136	6.58766	6.17072	2020-09-07	0.571429	5.26901	5.26901	2.74686	3.19888	2020-09-07	0.571429	6.16993	6.27913	4.12029	3.85951
2020-09-08	349.143	226.891	225.91	453.782	451.821	8	0.0353982	0.0365297	5.51429	0.0243995	0.0251794	2020-09-08	226.891	226	226	235	308	219	224	235	235	271.5	490.01	270.527		2020-09-08	453.782	235	308	235	235	2020-09-08	8	9.68985	9.68985	6.08733	6.22631	2020-09-08	8	10.0757	13.2056	6.53206	6.53206	2020-09-08	5.51429	6.16993	6.16993	3.80736	3.89428	2020-09-08	5.51429	6.41563	8.40857	4.08552	4.08552
2020-09-09	363.286	425.42	225.91	850.841	451.821	15	0.0646552	0.0672646	5.51429	0.0237685	0.0247277	2020-09-09	425.42	232	232	297	292	223	238	297	244	294.5	493.77	265.53		2020-09-09	850.841	297	292	297	244	2020-09-09	15	9.94711	9.94711	6.19851	6.61545	2020-09-09	15	12.734	12.5196	8.25542	6.78223	2020-09-09	5.51429	6.33373	6.33373	3.8769	4.13768	2020-09-09	5.51429	8.10827	7.97176	5.1634	4.24199
2020-09-10	369.143	623.95	225.91	1247.9	451.821	22	0.088	0.0887097	5.51429	0.0220571	0.022235	2020-09-10	623.95	250	250	351	368	248	265	294	281	359.5	504.85	262.127		2020-09-10	1247.9	351	368	294	281	2020-09-10	22	10.7189	10.7189	6.89341	7.36594	2020-09-10	22	15.0493	15.7782	8.17203	7.81068	2020-09-10	5.51429	6.82514	6.82514	4.31153	4.60708	2020-09-10	5.51429	9.5825	10.0466	5.11125	4.88524
2020-09-11	386.714	453.782	225.91	907.564	451.821	16	0.056338	0.0686695	5.51429	0.0194165	0.0236665	2020-09-11	453.782	284	284	333	337	233	264	309	303	335	515.87	260.517		2020-09-11	907.564	333	337	309	303	2020-09-11	16	12.1766	12.1766	6.47647	7.33815	2020-09-11	16	14.2775	14.449	8.58897	8.42219	2020-09-11	5.51429	7.75336	7.75336	4.05075	4.58969	2020-09-11	5.51429	9.09109	9.20029	5.37203	5.26772
2020-09-12	392.429	368.698	225.91	737.395	451.821	13	0.0376812	0.0410095	5.51429	0.0159834	0.0173952	2020-09-12	368.698	345	345	348	397	317	321	342	322	372.5	518.39	260.909		2020-09-12	737.395	348	397	342	322	2020-09-12	13	14.792	14.792	8.81134	8.92252	2020-09-12	13	14.9207	17.0216	9.50624	8.95032	2020-09-12	5.51429	9.41869	9.41869	5.51111	5.58065	2020-09-12	5.51429	9.5006	10.8383	5.94574	5.59803
2020-09-13	396.857	311.975	225.91	623.95	451.821	11	0.0359477	0.0338462	5.51429	0.0180205	0.016967	2020-09-13	311.975	306	306	400	469	325	344	399	348	434.5	527.6	263.541		2020-09-13	623.95	400	469	399	348	2020-09-13	11	13.1199	13.1199	9.0337	9.56183	2020-09-13	11	17.1502	20.1086	11.0906	9.67301	2020-09-13	5.51429	8.35397	8.35397	5.65019	5.98051	2020-09-13	5.51429	10.9202	12.804	6.93669	6.05005
2020-09-14	406.286	283.614	225.91	567.227	451.821	10	0.0275482	0.0316456	5.51429	0.0151909	0.0174503	2020-09-14	283.614	363	363	465	511	316	388	417	409	488	538.48	268.7		2020-09-14	567.227	465	511	417	409	2020-09-14	10	15.5638	15.5638	8.78354	10.7849	2020-09-14	10	19.9371	21.9094	11.5909	11.3686	2020-09-14	5.51429	9.9101	9.9101	5.49372	6.74546	2020-09-14	5.51429	12.6948	13.9506	7.24963	7.11055
2020-09-15	416.286	283.614	162.702	567.227	325.405	10	0.025	0.0263158	3.97143	0.00992857	0.0104511	2020-09-15	283.614	400	400	447	478	380	384	423	420	462.5	559.73	276.748		2020-09-15	567.227	447	478	423	420	2020-09-15	10	17.1502	17.1502	10.5625	10.6737	2020-09-15	10	19.1653	20.4945	11.7577	11.6743	2020-09-15	3.97143	10.9202	10.9202	6.60638	6.67592	2020-09-15	3.97143	12.2034	13.0497	7.35394	7.30178
2020-09-16	422.714	623.95	162.702	1247.9	325.405	22	0.0484581	0.0512821	3.97143	0.00874764	0.00925741	2020-09-16	623.95	454	454	473	530	429	448	499	415	501.5	574.71	288.149		2020-09-16	1247.9	473	530	499	415	2020-09-16	22	19.4655	19.4655	11.9245	12.4526	2020-09-16	22	20.2801	22.724	13.8702	11.5353	2020-09-16	3.97143	12.3945	12.3945	7.45825	7.78857	2020-09-16	3.97143	12.9132	14.4693	8.67521	7.21486
2020-09-17	440.571	425.42	162.702	850.841	325.405	15	0.0334821	0.0334821	3.97143	0.0088648	0.0088648	2020-09-17	425.42	448	448	575	691	448	510	540	509	633	608.88	303.502		2020-09-17	850.841	575	691	540	509	2020-09-17	15	19.2082	19.2082	12.4526	14.176	2020-09-17	15	24.6534	29.6269	15.0098	14.1482	2020-09-17	3.97143	12.2307	12.2307	7.78857	8.86645	2020-09-17	3.97143	15.6978	18.8647	9.38801	8.84907
2020-09-18	434.857	652.311	162.702	1304.62	325.405	23	0.0422794	0.0511111	3.97143	0.00730042	0.0088254	2020-09-18	652.311	544	544	655	699	450	531	556	567	677	645.01	323.556		2020-09-18	1304.62	655	699	556	567	2020-09-18	23	23.3243	23.3243	12.5082	14.7597	2020-09-18	23	28.0834	29.9699	15.4546	15.7603	2020-09-18	3.97143	14.8515	14.8515	7.82334	9.23154	2020-09-18	3.97143	17.8819	19.0831	9.66617	9.85741
2020-09-19	368.429	340.336	162.702	680.673	325.405	12	0.0208696	0.0211268	3.97143	0.00690683	0.00699195	2020-09-19	340.336	575	575	645	713	568	556	554	544	679	679.7	349.239		2020-09-19	680.673	645	713	554	544	2020-09-19	12	24.6534	24.6534	15.7881	15.4546	2020-09-19	12	27.6547	30.5702	15.399	15.121	2020-09-19	3.97143	15.6978	15.6978	9.87479	9.66617	2020-09-19	3.97143	17.6089	19.4653	9.6314	9.45755
2020-09-20	300.571	283.614	162.702	567.227	325.405	10	0.0178891	0.0168919	3.97143	0.00710452	0.00670849	2020-09-20	283.614	559	559	714	751	592	638	690	579	732.5	724.62	381.693		2020-09-20	567.227	714	751	690	579	2020-09-20	10	23.9674	23.9674	16.4552	17.7339	2020-09-20	10	30.6131	32.1995	19.1792	16.0939	2020-09-20	3.97143	15.261	15.261	10.292	11.0918	2020-09-20	3.97143	19.4926	20.5027	11.9958	10.066
2020-09-21	420.286	623.95	162.702	1247.9	325.405	22	0.0357143	0.0332829	3.97143	0.00644712	0.00600821	2020-09-21	623.95	616	616	736	946	661	683	797	711	841	769.32	422.308		2020-09-21	1247.9	736	946	797	711	2020-09-21	22	26.4113	26.4113	18.3732	18.9847	2020-09-21	22	31.5563	40.5602	22.1534	19.763	2020-09-21	3.97143	16.8171	16.8171	11.4916	11.8741	2020-09-21	3.97143	20.0932	25.8263	13.856	12.3609
2020-09-22	416.143	283.614	77.2543	567.227	154.509	10	0.012837	0.0146199	1.88571	0.00242069	0.00275689	2020-09-22	283.614	779	779	888	947	684	752	701	720	917.5	817.66	472.766		2020-09-22	567.227	888	947	701	720	2020-09-22	10	33.4	33.4	19.0125	20.9026	2020-09-22	10	38.0734	40.6031	19.485	20.0131	2020-09-22	1.88571	21.2671	21.2671	11.8915	13.0737	2020-09-22	1.88571	24.2429	25.8536	12.187	12.5173
2020-09-23	405.143	482.143	77.2543	964.286	154.509	17	0.0227273	0.0227577	1.88571	0.00252101	0.00252438	2020-09-23	482.143	748	748	930	973	747	822	828	775	951.5	862.12	535.094		2020-09-23	964.286	930	973	828	775	2020-09-23	17	32.0708	32.0708	20.7636	22.8483	2020-09-23	17	39.8742	41.7178	23.0151	21.5419	2020-09-23	1.88571	20.4208	20.4208	12.9867	14.2906	2020-09-23	1.88571	25.3895	26.5634	14.3949	13.4735
2020-09-24	385.286	538.866	77.2543	1077.73	154.509	19	0.0232274	0.0224321	1.88571	0.00230527	0.00222635	2020-09-24	538.866	818	818	958	1132	847	862	985	803	1045	908.49	611.72		2020-09-24	1077.73	958	1132	985	803	2020-09-24	19	35.0721	35.0721	23.5432	23.9602	2020-09-24	19	41.0747	48.535	27.3791	22.3202	2020-09-24	1.88571	22.3319	22.3319	14.7253	14.986	2020-09-24	1.88571	26.1539	30.9042	17.1244	13.9603
2020-09-25	368.714	397.059	77.2543	794.118	154.509	14	0.0163361	0.0145833	1.88571	0.00220037	0.00196429	2020-09-25	397.059	857	857	1111	1211	960	1004	927	952	1161	956.41	705.491		2020-09-25	794.118	1111	1211	927	952	2020-09-25	14	36.7443	36.7443	26.6842	27.9072	2020-09-25	14	47.6346	51.9222	25.7669	26.4618	2020-09-25	1.88571	23.3966	23.3966	16.6898	17.4547	2020-09-25	1.88571	30.3309	33.061	16.1161	16.5507
2020-09-26	368.714	226.891	77.2543	453.782	154.509	8	0.00868621	0.00779727	1.88571	0.00204746	0.00183793	2020-09-26	226.891	921	977	1198	1300	1026	1088	1025	1025	1249	1008.11	819.699		2020-09-26	453.782	1198	1300	1025	1025	2020-09-26	8	39.4883	41.8893	28.5187	30.2421	2020-09-26	8	51.3648	55.7381	28.4909	28.4909	2020-09-26	1.88571	25.1438	26.6727	17.8372	18.9151	2020-09-26	1.88571	32.7061	35.4907	17.8198	17.8198
2020-09-27	368.714	567.227	77.2543	1134.45	154.509	20	0.0182315	0.0165289	1.88571	0.00171897	0.00155844	2020-09-27	567.227	1097	1320	1638	1801	1210	1385	1398	1266	1719.5	1066.75	958.082		2020-09-27	1134.45	1638	1801	1398	1266	2020-09-27	20	47.0344	56.5956	33.6332	38.4975	2020-09-27	20	70.23	77.2187	38.8588	35.1898	2020-09-27	1.88571	29.9487	36.0367	21.0361	24.0785	2020-09-27	1.88571	44.7183	49.1683	24.3045	22.0097
2020-09-28	324	567.227	77.2543	1134.45	154.509	20	0.0170503	0.0138313	1.88571	0.0016076	0.00130409	2020-09-28	567.227	1173	1379	1605	1842	1446	1488	1594	1441	1723.5	1117.23	1124.77		2020-09-28	1134.45	1605	1842	1594	1441	2020-09-28	20	50.2929	59.1253	40.193	41.3605	2020-09-28	20	68.8151	78.9766	44.3068	40.0541	2020-09-28	1.88571	32.0236	37.6475	25.139	25.8692	2020-09-28	1.88571	43.8174	50.2876	27.712	25.0521
2020-09-29	315.286	794.118	0	1588.24	0	28	0.021021	0.0161756	0	0	0	2020-09-29	794.118	1332	1477	1886	2118	1731	1762	1594	1562	2002	1172.8	1324.18		2020-09-29	1588.24	1886	2118	1594	1562	2020-09-29	28	57.1101	63.3271	48.1149	48.9766	2020-09-29	28	80.8631	90.8102	44.3068	43.4174	2020-09-29	0	36.3644	40.3229	30.0938	30.6327	2020-09-29	0	51.4889	57.8226	27.712	27.1557
2020-09-30	311.571	680.673	0	1361.35	0	24	0.0152964	0.0135287	0	0	0	2020-09-30	680.673	1569	1711	2187	2371	1774	1962	1803	1746	2279	1258.27	1560.9		2020-09-30	1361.35	2187	2371	1803	1746	2020-09-30	24	67.2716	73.3599	49.3101	54.5358	2020-09-30	24	93.7686	101.658	50.1162	48.5318	2020-09-30	0	42.8346	46.7113	30.8413	34.1098	2020-09-30	0	59.7063	64.7296	31.3455	30.3546
2020-10-01	334.286	595.589	0	1191.18	0	21	0.0118044	0.00993377	0	0	0	2020-10-01	595.589	1779	2120	2045	2170	2114	2331	1789	1576	2107.5	1389.35	1839.36		2020-10-01	1191.18	2045	2170	1789	1576	2020-10-01	21	76.2754	90.896	58.7608	64.7925	2020-10-01	21	87.6803	93.0398	49.7271	43.8065	2020-10-01	0	48.5677	57.8772	36.7523	40.5249	2020-10-01	0	55.8297	59.2422	31.1021	27.3991
2020-10-02	360	822.48	0	1644.96	0	29	0.0147808	0.0116186	0	0	0	2020-10-02	822.48	1962	2359	2157	2484	2496	2638	1957	1894	2320.5	1551.47	2163.55		2020-10-02	1644.96	2157	2484	1957	1894	2020-10-02	29	84.1217	101.143	69.3789	73.3259	2020-10-02	29	92.4824	106.503	54.3968	52.6457	2020-10-02	0	53.5637	64.402	43.3935	45.8622	2020-10-02	0	58.8873	67.8146	34.0228	32.9276
2020-10-03	360	538.866	0	1077.73	0	19	0.00847458	0.00658351	0	0	0	2020-10-03	538.866	2242	2413	2479	2753	2886	3011	2080	1955	2616	1734.48	2536.7		2020-10-03	1077.73	2479	2753	2080	1955	2020-10-03	19	96.1268	103.458	80.2193	83.6938	2020-10-03	19	106.288	118.036	57.8157	54.3412	2020-10-03	0	61.2079	65.8763	50.1737	52.3468	2020-10-03	0	67.6781	75.1585	36.1612	33.9881
2020-10-04	360	453.782	0	907.564	0	16	0.00607672	0.00508421	0	0	0	2020-10-04	453.782	2633	2936	2686	2941	3147	3446	2282	2106	2813.5	1925.86	2960.89		2020-10-04	907.564	2686	2941	2282	2106	2020-10-04	16	112.891	125.882	87.4741	95.7851	2020-10-04	16	115.163	126.097	63.4305	58.5384	2020-10-04	0	71.8824	80.1545	54.7112	59.9094	2020-10-04	0	73.3293	80.291	39.673	36.6132
2020-10-05	469.429	680.673	0	1361.35	0	24	0.00815772	0.00644468	0	0	0	2020-10-05	680.673	2942	3513	2744	2975	3724	4033	2292	2139	2859.5	2136.7	3436.76		2020-10-05	1361.35	2744	2975	2292	2139	2020-10-05	24	126.14	150.622	103.512	112.101	2020-10-05	24	117.65	127.555	63.7085	59.4557	2020-10-05	0	80.3183	95.9069	64.7425	70.1145	2020-10-05	0	74.9127	81.2192	39.8469	37.1869
2020-10-06	537.286	1049.37	533.757	2098.74	1067.51	37	0.0112667	0.0086489	13.0286	0.00396729	0.00304548	2020-10-06	1049.37	3284	3908	2913	3331	4278	4528	2518	2436	3122	2370.62	3963.24		2020-10-06	2098.74	2913	3331	2518	2436	2020-10-06	37	140.803	167.557	118.911	125.86	2020-10-06	37	124.896	142.818	69.9904	67.7111	2020-10-06	13.0286	89.6551	106.691	74.3739	78.7202	2020-10-06	13.0286	79.5265	90.9382	43.7759	42.3503
2020-10-07	632.429	992.648	533.757	1985.3	1067.51	35	0.00925192	0.00729167	13.0286	0.00344398	0.00271429	2020-10-07	992.648	3783	4248	3206	3571	4800	5255	2600	2539	3388.5	2624.01	4537.4		2020-10-07	1985.3	3206	3571	2600	2539	2020-10-07	35	162.198	182.135	133.421	146.068	2020-10-07	35	137.459	153.108	72.2696	70.5741	2020-10-07	13.0286	103.278	115.973	83.449	91.3592	2020-10-07	13.0286	87.5256	97.4903	45.2015	44.141
2020-10-08	721.286	1503.15	533.757	3006.3	1067.51	53	0.0123687	0.00957543	13.0286	0.00304051	0.00235385	2020-10-08	1503.15	4285	4866	3367	3674	5535	5984	2960	2567	3520.5	2904.38	5154.32		2020-10-08	3006.3	3367	3674	2960	2567	2020-10-08	53	183.721	208.632	153.851	166.331	2020-10-08	53	144.362	157.524	82.2762	71.3524	2020-10-08	13.0286	116.983	132.845	96.2271	104.033	2020-10-08	13.0286	91.921	100.302	51.4602	44.6278
2020-10-09	854.857	1304.62	533.757	2609.25	1067.51	46	0.00932685	0.00716846	13.0286	0.00264164	0.00203032	2020-10-09	1304.62	4932	5808	3601	3951	6417	6833	2954	2778	3776	3193.53	5807.07		2020-10-09	2609.25	3601	3951	2954	2778	2020-10-09	46	211.462	249.021	178.367	189.93	2020-10-09	46	154.395	169.401	82.1094	77.2173	2020-10-09	13.0286	134.646	158.562	111.561	118.793	2020-10-09	13.0286	98.3093	107.865	51.3559	48.2961
2020-10-10	854.857	850.841	533.757	1701.68	1067.51	30	0.00538406	0.00412541	13.0286	0.00233822	0.00179161	2020-10-10	850.841	5572	6376	3879	4287	7272	7759	3163	3198	4083	3515.89	6486.97		2020-10-10	1701.68	3879	4287	3163	3198	2020-10-10	30	238.902	273.374	202.133	215.669	2020-10-10	30	166.314	183.807	87.9188	88.8917	2020-10-10	13.0286	152.119	174.068	126.425	134.892	2020-10-10	13.0286	105.899	117.038	54.9894	55.5979
2020-10-11	854.857	1304.62	533.757	2609.25	1067.51	46	0.0115665	0.0092129	13.0286	0.00327598	0.00260937	2020-10-11	1304.62	3977	4560	4142	4616	4993	5477	3477	3210	4379	3878.82	7183.94		2020-10-11	2609.25	4142	4616	3477	3210	2020-10-11	46	170.516	195.512	138.785	152.239	2020-10-11	46	177.59	197.913	96.6467	89.2252	2020-10-11	13.0286	108.574	124.491	86.8043	95.2187	2020-10-11	13.0286	113.079	126.019	60.4483	55.8065
2020-10-12	1214.86	2325.63	533.757	4651.26	1067.51	82	0.0181818	0.0137193	13.0286	0.00288882	0.00217978	2020-10-12	2325.63	4510	5210	4404	4792	5977	6355	3595	3321	4598	4272.27	7886.9		2020-10-12	4651.26	4404	4792	3595	3321	2020-10-12	82	193.368	223.381	166.137	176.644	2020-10-12	82	188.824	205.459	99.9267	92.3106	2020-10-12	13.0286	123.126	142.236	103.911	110.483	2020-10-12	13.0286	120.232	130.824	62.4998	57.7362
2020-10-13	1321.29	1900.21	183.772	3800.42	367.543	67	0.0131501	0.0099377	4.48571	0.000880415	0.000665339	2020-10-13	1900.21	5095	6032	4706	5095	6742	7220	3768	3527	4900.5	4683.8	8584.4		2020-10-13	3800.42	4706	5095	3768	3527	2020-10-13	67	218.45	258.625	187.401	200.687	2020-10-13	67	201.772	218.45	104.735	98.0365	2020-10-13	4.48571	139.096	164.677	117.211	125.521	2020-10-13	4.48571	128.476	139.096	65.5074	61.3176
2020-10-14	1570.71	2524.16	183.772	5048.32	367.543	89	0.0169524	0.0131754	4.48571	0.000854422	0.000664058	2020-10-14	2524.16	5250	6153	4977	5571	6755	7350	4009	3929	5274	5162.01	9265.11		2020-10-14	5048.32	4977	5571	4009	3929	2020-10-14	89	225.096	263.813	187.762	204.301	2020-10-14	89	213.391	238.859	111.434	109.211	2020-10-14	4.48571	143.328	167.98	117.437	127.781	2020-10-14	4.48571	135.875	152.091	69.6973	68.3064
2020-10-15	1776.57	2665.97	183.772	5331.94	367.543	94	0.0201242	0.0155681	4.48571	0.000960333	0.000742914	2020-10-15	2665.97	4671	5397	5406	5948	6038	6501	4485	4195	5677	5706.02	9918.16		2020-10-15	5331.94	5406	5948	4485	4195	2020-10-15	94	200.271	231.399	167.832	180.702	2020-10-15	94	231.785	255.023	124.665	116.604	2020-10-15	4.48571	127.521	147.341	104.972	113.021	2020-10-15	4.48571	147.587	162.384	77.9726	72.9309
2020-10-16	2007.71	3091.39	183.772	6182.78	367.543	109	0.0226705	0.0176747	4.48571	0.000932969	0.000727374	2020-10-16	3091.39	4808	5554	5639	6355	6167	6591	4508	4162	5997	6269.42	10533.5		2020-10-16	6182.78	5639	6355	4508	4162	2020-10-16	109	206.145	238.13	171.418	183.204	2020-10-16	109	241.775	272.474	125.304	115.687	2020-10-16	4.48571	131.261	151.627	107.215	114.586	2020-10-16	4.48571	153.948	173.495	78.3725	72.3572
2020-10-17	2007.71	3233.2	183.772	6466.39	367.543	114	0.0215868	0.0164645	4.48571	0.000849406	0.00064785	2020-10-17	3233.2	5281	6168	6193	6488	6924	7344	4857	4642	6340.5	6894.51	11102.5		2020-10-17	6466.39	6193	6488	4857	4642	2020-10-17	114	226.425	264.456	192.46	204.134	2020-10-17	114	265.528	278.176	135.005	129.029	2020-10-17	4.48571	144.174	168.39	120.375	127.677	2020-10-17	4.48571	169.072	177.126	84.4399	80.7021
2020-10-18	2007.71	2013.66	183.772	4027.31	367.543	71	0.0135911	0.0103108	4.48571	0.000858674	0.000651425	2020-10-18	2013.66	5224	6243	6406	7055	6886	7426	5182	4895	6730.5	7576.76	11617.8		2020-10-18	4027.31	6406	7055	5182	4895	2020-10-18	71	223.981	267.672	191.403	206.413	2020-10-18	71	274.66	302.486	144.039	136.061	2020-10-18	4.48571	142.618	170.437	119.714	129.102	2020-10-18	4.48571	174.887	192.605	90.0901	85.1006
2020-10-19	2674.71	4424.37	183.772	8848.75	367.543	156	0.030445	0.0238971	4.48571	0.000875432	0.00068715	2020-10-19	4424.37	5124	5922	6948	7701	6528	7026	5536	5191	7324.5	8310.12	12074.1		2020-10-19	8848.75	6948	7701	5536	5191	2020-10-19	156	219.694	253.908	181.452	195.295	2020-10-19	156	297.899	330.184	153.879	144.289	2020-10-19	4.48571	139.888	161.674	113.491	122.148	2020-10-19	4.48571	189.684	210.242	96.2445	90.2466
2020-10-20	2898	4424.37	1409.31	8848.75	2818.61	156	0.0305523	0.0237407	34.4	0.00673717	0.00523512	2020-10-20	4424.37	5106	5926	7257	8176	6571	7164	5774	5419	7716.5	9118.83	12467.8		2020-10-20	8848.75	7257	8176	5774	5419	2020-10-20	156	218.922	254.08	182.648	199.131	2020-10-20	156	311.147	350.55	160.494	150.627	2020-10-20	34.4	139.397	161.783	114.238	124.548	2020-10-20	34.4	198.12	223.209	100.382	94.2104
2020-10-21	3294.14	3998.95	1409.31	7997.9	2818.61	141	0.0266088	0.0202965	34.4	0.00649179	0.00495178	2020-10-21	3998.95	5299	6317	7975	8437	6947	7391	6240	5751	8206	10013.5	12797.6		2020-10-21	7997.9	7975	8437	6240	5751	2020-10-21	141	227.197	270.844	193.099	205.44	2020-10-21	141	341.932	361.74	173.447	159.855	2020-10-21	34.4	144.666	172.458	120.775	128.494	2020-10-21	34.4	217.722	230.335	108.484	99.9823
2020-10-22	3671.71	4651.26	1409.31	9302.53	2818.61	164	0.0299543	0.0227651	34.4	0.00628311	0.00477512	2020-10-22	4651.26	5475	6429	8294	9040	7204	7612	6511	6249	8667	11019.7	13064		2020-10-22	9302.53	8294	9040	6511	6249	2020-10-22	164	234.743	275.646	200.242	211.583	2020-10-22	164	355.609	387.594	180.98	173.697	2020-10-22	34.4	149.471	175.515	125.243	132.336	2020-10-22	34.4	226.431	246.797	113.195	108.64
2020-10-23	4175.86	5615.55	1409.31	11231.1	2818.61	198	0.0372041	0.0288252	34.4	0.00646374	0.00500801	2020-10-23	5615.55	5322	6326	8839	9954	6869	7497	6968	6557	9396.5	12049	13269.3		2020-10-23	11231.1	8839	9954	6968	6557	2020-10-23	198	228.183	271.23	190.931	208.387	2020-10-23	198	378.976	426.782	193.683	182.258	2020-10-23	34.4	145.294	172.703	119.419	130.337	2020-10-23	34.4	241.31	271.75	121.14	113.995
2020-10-24	4175.86	4736.35	1409.31	9472.7	2818.61	167	0.0312033	0.0239358	34.4	0.0064275	0.00493049	2020-10-24	4736.35	5352	6362	9404	10445	6977	7437	7292	6995	9924.5	13121.3	13417		2020-10-24	9472.7	9404	10445	7292	6995	2020-10-24	167	229.469	272.774	193.933	206.719	2020-10-24	167	403.201	447.834	202.689	194.433	2020-10-24	34.4	146.113	173.686	121.297	129.294	2020-10-24	34.4	256.734	285.154	126.773	121.609
2020-10-25	4175.86	5360.3	1409.31	10720.6	2818.61	189	0.0339196	0.0259366	34.4	0.00617373	0.00472074	2020-10-25	5360.3	5572	6448	10124	10884	7287	7735	7950	7161	10504	14293.4	13512.2		2020-10-25	10720.6	10124	10884	7950	7161	2020-10-25	189	238.902	276.461	202.55	215.002	2020-10-25	189	434.071	466.657	220.978	199.047	2020-10-25	34.4	152.119	176.034	126.686	134.475	2020-10-25	34.4	276.391	297.139	138.212	124.495
2020-10-26	5419.14	6750	1409.31	13500	2818.61	238	0.0421761	0.032634	34.4	0.00609605	0.00471685	2020-10-26	6750	5643	6643	10746	11588	7293	7855	8234	7910	11167	15649.6	13560.5		2020-10-26	13500	10746	11588	8234	7910	2020-10-26	238	241.946	284.822	202.716	218.338	2020-10-26	238	460.74	496.841	228.872	219.866	2020-10-26	34.4	154.057	181.358	126.79	136.561	2020-10-26	34.4	293.372	316.359	143.15	137.517
2020-10-27	5839.29	5757.36	2344.55	11514.7	4689.1	203	0.0297916	0.0229846	57.2286	0.00839867	0.00647968	2020-10-27	5757.36	6814	8126	13935	15415	8832	9504	10576	10028	14675	17197.6	13567.8		2020-10-27	11514.7	13935	15415	10576	10028	2020-10-27	203	292.153	348.406	245.494	264.173	2020-10-27	203	597.47	660.925	293.971	278.738	2020-10-27	57.2286	186.026	221.844	153.546	165.229	2020-10-27	57.2286	380.433	420.838	183.866	174.339
2020-10-28	6270.71	6863.45	2344.55	13726.9	4689.1	242	0.0351081	0.0274408	57.2286	0.00830242	0.00648924	2020-10-28	6863.45	6893	8122	14626	16188	8819	9596	11233	10634	15407	18605.5	13540.2		2020-10-28	13726.9	14626	16188	11233	10634	2020-10-28	242	295.541	348.235	245.133	266.731	2020-10-28	242	627.097	694.068	312.233	295.583	2020-10-28	57.2286	188.183	221.735	153.32	166.828	2020-10-28	57.2286	399.298	441.942	195.288	184.874
2020-10-29	6860.71	6381.31	2344.55	12762.6	4689.1	225	0.0323927	0.0243164	57.2286	0.00823907	0.00618487	2020-10-29	6381.31	6946	8302	15850	17144	9253	9671	12267	11248	16497	19564.9	13483.7		2020-10-29	12762.6	15850	17144	12267	11248	2020-10-29	225	297.813	355.952	257.197	268.815	2020-10-29	225	679.576	735.057	340.974	312.65	2020-10-29	57.2286	189.63	226.649	160.865	168.132	2020-10-29	57.2286	432.714	468.041	213.264	195.549
2020-10-30	7228.29	8111.35	2344.55	16222.7	4689.1	286	0.0525832	0.0399832	57.2286	0.0105219	0.00800064	2020-10-30	8111.35	5439	6444	11292	12210	7153	7755	9236	8849	11751	20248.6	13404.3		2020-10-30	16222.7	11292	12210	9236	8849	2020-10-30	286	233.2	276.289	198.825	215.558	2020-10-30	286	484.15	523.509	256.724	245.967	2020-10-30	57.2286	148.488	175.925	124.356	134.822	2020-10-30	57.2286	308.278	333.34	160.57	153.842
2020-10-31	7228.29	4622.9	2344.55	9245.8	4689.1	163	0.0269778	0.0203217	57.2286	0.00947179	0.00713484	2020-10-31	4622.9	6042	7142	13184	14639	8021	8651	10992	10376	13911.5	20892.7	13307.6		2020-10-31	9245.8	13184	14639	10992	10376	2020-10-31	163	259.054	306.217	222.952	240.463	2020-10-31	163	565.27	627.654	305.534	288.411	2020-10-31	57.2286	164.95	194.981	139.447	150.399	2020-10-31	57.2286	359.931	399.653	191.098	180.389
2020-11-01	7228.29	5729	2344.55	11458	4689.1	202	0.0321094	0.023894	57.2286	0.0090969	0.00676941	2020-11-01	5729	6291	7459	14587	15846	8454	9022	11825	11296	15216.5	21616.2	13199.1		2020-11-01	11458	14587	15846	11825	11296	2020-11-01	202	269.73	319.808	234.988	250.776	2020-11-01	202	625.424	679.405	328.688	313.984	2020-11-01	57.2286	171.748	203.635	146.974	156.849	2020-11-01	57.2286	398.233	432.605	205.58	196.383
2020-11-02	7869.14	8309.88	2344.55	16619.8	4689.1	293	0.0486307	0.0358541	57.2286	0.00949852	0.00700301	2020-11-02	8309.88	6025	7144	14366	15837	8172	8713	12131	11249	15101.5	22403.7	13083.5		2020-11-02	16619.8	14366	15837	12131	11249	2020-11-02	293	258.325	306.302	227.149	242.187	2020-11-02	293	615.949	679.019	337.193	312.677	2020-11-02	57.2286	164.486	195.035	142.072	151.477	2020-11-02	57.2286	392.2	432.359	210.9	195.566
2020-11-03	7894.43	7288.87	4567.37	14577.7	9134.74	257	0.0475222	0.0345523	111.486	0.020615	0.0149887	2020-11-03	7288.87	5408	6532	12557	13570	7438	7866	11037	10639	13063.5	22904.5	12965.4		2020-11-03	14577.7	12557	13570	11037	10639	2020-11-03	257	231.871	280.063	206.747	218.643	2020-11-03	257	538.387	581.82	306.785	295.722	2020-11-03	111.486	147.641	178.327	129.311	136.752	2020-11-03	111.486	342.813	370.469	191.88	184.961
2020-11-04	8102.57	5785.72	4567.37	11571.4	9134.74	204	0.0371923	0.027471	111.486	0.0203256	0.0150129	2020-11-04	5785.72	5485	6438	12982	14043	7426	8082	11336	10852	13512.5	23570.8	12848.3		2020-11-04	11571.4	12982	14043	11336	10852	2020-11-04	204	235.172	276.032	206.413	224.647	2020-11-04	204	556.609	602.1	315.096	301.642	2020-11-04	111.486	149.744	175.761	129.102	140.507	2020-11-04	111.486	354.416	383.382	197.079	188.664
2020-11-05	8208.57	5899.16	4567.37	11798.3	9134.74	208	0.0367686	0.0267421	111.486	0.0197076	0.0143335	2020-11-05	5899.16	5657	6658	13844	15077	7778	8296	12431	11796	14460.5	24207.7	12735.2		2020-11-05	11798.3	13844	15077	12431	11796	2020-11-05	208	242.546	285.465	216.197	230.596	2020-11-05	208	593.568	646.433	345.532	327.882	2020-11-05	111.486	154.439	181.767	135.222	144.228	2020-11-05	111.486	377.949	411.611	216.115	205.076
2020-11-06	8237.43	7288.87	4567.37	14577.7	9134.74	257	0.046838	0.0335641	111.486	0.0203182	0.01456	2020-11-06	7288.87	5487	6572	13738	14895	7657	8036	12564	11736	14316.5	24864.6	12628.5		2020-11-06	14577.7	13738	14895	12564	11736	2020-11-06	257	235.258	281.778	212.834	223.369	2020-11-06	257	589.023	638.63	349.229	326.214	2020-11-06	111.486	149.798	179.419	133.118	139.707	2020-11-06	111.486	375.055	406.642	218.428	204.033
2020-11-07	8237.43	6126.05	4567.37	12252.1	9134.74	216	0.0425868	0.0301887	111.486	0.0219806	0.0155815	2020-11-07	6126.05	5072	6121	13037	13919	7155	7587	12002	11446	13478	25458	12529.6		2020-11-07	12252.1	13037	13919	12002	11446	2020-11-07	216	217.464	262.441	198.88	210.888	2020-11-07	216	558.967	596.784	333.608	318.153	2020-11-07	111.486	138.468	167.107	124.391	131.902	2020-11-07	111.486	355.917	379.997	208.657	198.991
2020-11-08	8237.43	4651.26	4567.37	9302.53	9134.74	164	0.0329847	0.0233718	111.486	0.0224227	0.0158879	2020-11-08	4651.26	4972	5828	12805	13912	7017	7569	12173	11794	13358.5	26121.8	12439.5		2020-11-08	9302.53	12805	13912	12173	11794	2020-11-08	164	213.177	249.878	195.045	210.388	2020-11-08	164	549.02	596.483	338.361	327.826	2020-11-08	111.486	135.738	159.108	121.992	131.589	2020-11-08	111.486	349.584	379.805	211.63	205.041
2020-11-09	7577.86	7827.74	4567.37	15655.5	9134.74	276	0.054395	0.0384348	111.486	0.021972	0.0155251	2020-11-09	7827.74	5074	6025	13288	14282	7181	7648	12921	12209	13785	26726.2	12358.7		2020-11-09	15655.5	13288	14282	12921	12209	2020-11-09	276	217.55	258.325	199.603	212.584	2020-11-09	276	569.729	612.347	359.152	339.362	2020-11-09	111.486	138.523	164.486	124.843	132.962	2020-11-09	111.486	362.77	389.907	224.634	212.256
2020-11-10	7557	5899.16	4867.02	11798.3	9734.05	208	0.0414921	0.0298679	118.8	0.0236984	0.0170592	2020-11-10	5899.16	5013	5985	13292	14492	6964	7526	12976	12281	13892	27175.6	12287.1		2020-11-10	11798.3	13292	14492	12976	12281	2020-11-10	208	214.935	256.61	193.571	209.193	2020-11-10	208	569.901	621.351	360.681	341.363	2020-11-10	118.8	136.858	163.394	121.071	130.841	2020-11-10	118.8	362.879	395.64	225.59	213.508
2020-11-11	7299.43	6324.58	4867.02	12649.2	9734.05	223	0.0479055	0.0324316	118.8	0.0255209	0.0172775	2020-11-11	6324.58	4655	5595	12827	13589	6876	7304	12834	12229	13208	27572.4	12224.7		2020-11-11	12649.2	12827	13589	12834	12229	2020-11-11	223	199.585	239.888	191.125	203.022	2020-11-11	223	549.964	582.635	356.734	339.917	2020-11-11	118.8	127.084	152.747	119.541	126.981	2020-11-11	118.8	350.184	370.987	223.122	212.604
2020-11-12	6841.71	6040.97	4867.02	12081.9	9734.05	213	0.0463043	0.0326938	118.8	0.0258261	0.0182348	2020-11-12	6040.97	4600	5357	12580	13584	6515	7041	12649	12570	13082	27531	12171.2		2020-11-12	12081.9	12580	13584	12649	12570	2020-11-12	213	197.227	229.684	181.091	195.712	2020-11-12	213	539.373	582.42	351.592	349.396	2020-11-12	118.8	125.583	146.249	113.265	122.409	2020-11-12	118.8	343.441	370.851	219.905	218.532
2020-11-13	6460.29	6296.22	4867.02	12592.4	9734.05	222	0.0482714	0.0333835	118.8	0.0258317	0.0178647	2020-11-13	6296.22	4599	5468	12779	13838	6650	6950	13338	12813	13308.5	27211.4	12126.2		2020-11-13	12592.4	12779	13838	13338	12813	2020-11-13	222	197.184	234.443	184.843	193.182	2020-11-13	222	547.906	593.311	370.743	356.15	2020-11-13	118.8	125.555	149.279	115.612	120.827	2020-11-13	118.8	348.874	377.785	231.884	222.757
2020-11-14	6460.29	4934.88	4867.02	9869.75	9734.05	174	0.0388306	0.0265933	118.8	0.0265119	0.0181568	2020-11-14	4934.88	4481	5337	12724	13808	6543	7026	13721	12886	13266	26929	12089.5		2020-11-14	9869.75	12724	13808	13721	12886	2020-11-14	174	192.125	228.826	181.869	195.295	2020-11-14	174	545.547	592.024	381.389	358.179	2020-11-14	118.8	122.334	145.703	113.751	122.148	2020-11-14	118.8	347.372	376.966	238.542	224.026
2020-11-15	6460.29	3970.59	4867.02	7941.18	9734.05	140	0.0323924	0.0220507	118.8	0.0274873	0.0187116	2020-11-15	3970.59	4322	5105	12406	13248	6349	6823	13205	13019	12827	26644.9	12060.7		2020-11-15	7941.18	12406	13248	13205	13019	2020-11-15	140	185.308	218.879	176.477	189.652	2020-11-15	140	531.913	568.014	367.046	361.876	2020-11-15	118.8	117.993	139.369	110.379	118.619	2020-11-15	118.8	338.691	361.678	229.572	226.338
2020-11-16	5821.71	7515.76	4867.02	15031.5	9734.05	265	0.0637019	0.0431245	118.8	0.0285577	0.0193328	2020-11-16	7515.76	4160	4917	11406	12293	6145	6649	12286	11925	11849.5	26429.9	12039.3		2020-11-16	15031.5	11406	12293	12286	11925	2020-11-16	265	178.362	210.819	170.807	184.816	2020-11-16	265	489.038	527.068	341.502	331.467	2020-11-16	118.8	113.57	134.237	106.832	115.594	2020-11-16	118.8	311.39	335.606	213.595	207.319
2020-11-17	5618.86	5757.36	4710.17	11514.7	9420.35	203	0.0492002	0.0328054	114.971	0.0278651	0.0185797	2020-11-17	5757.36	4126	4968	11802	12429	6188	6397	12590	12058	12115.5	26065.3	12024.2		2020-11-17	11514.7	11802	12429	12590	12058	2020-11-17	203	176.904	213.005	172.002	177.811	2020-11-17	203	506.016	532.899	349.952	335.164	2020-11-17	114.971	112.642	135.629	107.58	111.213	2020-11-17	114.971	322.201	339.319	218.88	209.631
2020-11-18	5310.86	5048.32	4710.17	10096.6	9420.35	178	0.0427371	0.0292523	114.971	0.0276042	0.0188942	2020-11-18	5048.32	4165	4797	11293	12281	6085	6546	12841	12342	11787	25675	12014.4		2020-11-18	10096.6	11293	12281	12841	12342	2020-11-18	178	178.576	205.674	169.139	181.953	2020-11-18	178	484.193	526.554	356.929	343.058	2020-11-18	114.971	113.707	130.961	105.789	113.804	2020-11-18	114.971	308.305	335.278	223.243	214.568
2020-11-19	5037	4679.63	4710.17	9359.25	9420.35	165	0.0422319	0.0284728	114.971	0.029427	0.0198398	2020-11-19	4679.63	3907	4625	11239	11776	5795	6355	12389	12177	11507.5	25365.2	12008.8		2020-11-19	9359.25	11239	11776	12389	12177	2020-11-19	165	167.514	198.299	161.078	176.644	2020-11-19	165	481.877	504.901	344.365	338.472	2020-11-19	114.971	106.663	126.265	100.747	110.483	2020-11-19	114.971	306.831	321.491	215.385	211.7
2020-11-20	4780.86	5870.8	4710.17	11741.6	9420.35	207	0.0559157	0.0353846	114.971	0.0310566	0.0196532	2020-11-20	5870.8	3702	4501	10536	11227	5850	6156	11821	11559	10881.5	25064.1	12006		2020-11-20	11741.6	10536	11227	11821	11559	2020-11-20	207	158.725	192.982	162.607	171.112	2020-11-20	207	451.736	481.363	328.577	321.294	2020-11-20	114.971	101.067	122.88	101.703	107.023	2020-11-20	114.971	287.639	306.503	205.51	200.956
2020-11-21	4780.86	2751.05	4710.17	5502.1	9420.35	97	0.0253993	0.0170865	114.971	0.0301051	0.0202521	2020-11-21	2751.05	3819	4444	10478	11017	5677	6144	11940	11352	10747.5	24667.1	12004.6		2020-11-21	5502.1	10478	11017	11940	11352	2020-11-21	97	163.741	190.539	157.798	170.779	2020-11-21	97	449.249	472.359	331.884	315.54	2020-11-21	114.971	104.261	121.324	98.6958	106.815	2020-11-21	114.971	286.055	300.77	207.579	197.357
2020-11-22	4780.86	4169.12	4710.17	8338.24	9420.35	147	0.0396547	0.0261799	114.971	0.0310147	0.0204758	2020-11-22	4169.12	3707	4395	10201	10998	5615	5875	12005	11698	10599.5	24331.7	12003.3		2020-11-22	8338.24	10201	10998	12005	11698	2020-11-22	147	158.939	188.438	156.075	163.302	2020-11-22	147	437.373	471.544	333.691	325.158	2020-11-22	114.971	101.203	119.986	97.6179	102.138	2020-11-22	114.971	278.493	300.252	208.709	203.372
2020-11-23	4339.71	6296.22	4710.17	12592.4	9420.35	222	0.0637382	0.0411797	114.971	0.0330093	0.0213265	2020-11-23	6296.22	3483	4192	9880	10457	5391	5900	11666	11397	10168.5	24001.3	12001.8		2020-11-23	12592.4	9880	10457	11666	11397	2020-11-23	222	149.335	179.734	149.848	163.996	2020-11-23	222	423.61	448.349	324.268	316.791	2020-11-23	114.971	95.0879	114.444	93.7236	102.573	2020-11-23	114.971	269.73	285.482	202.816	198.139
2020-11-24	4294.14	4424.37	4445.05	8848.75	8890.1	156	0.0441426	0.0287823	108.5	0.0307018	0.0200185	2020-11-24	4424.37	3534	4181	9667	10123	5420	5670	11310	11138	9895	23442.7	12000.1		2020-11-24	8848.75	9667	10123	11310	11138	2020-11-24	156	151.522	179.262	150.654	157.603	2020-11-24	156	414.477	434.028	314.373	309.592	2020-11-24	108.5	96.4802	114.144	94.2278	98.5741	2020-11-24	108.5	263.915	276.364	196.627	193.636
2020-11-25	4117.29	4736.35	4445.05	9472.7	8890.1	167	0.0489306	0.0317914	108.5	0.0317902	0.0206549	2020-11-25	4736.35	3413	3988	9298	9854	5253	5721	11120	10756	9576	22982	11999.7		2020-11-25	9472.7	9298	9854	11120	10756	2020-11-25	167	146.334	170.987	146.012	159.021	2020-11-25	167	398.656	422.495	309.092	298.974	2020-11-25	108.5	93.1768	108.875	91.3245	99.4607	2020-11-25	108.5	253.841	269.02	193.323	186.995
2020-11-26	4046.14	4906.52	4445.05	9813.03	8890.1	173	0.0467189	0.0302183	108.5	0.0293006	0.018952	2020-11-26	4906.52	3703	4385	9967	10727	5725	6133	12184	11672	10347	22457.1	11997.5		2020-11-26	9813.03	9967	10727	12184	11672	2020-11-26	173	158.768	188.009	159.132	170.473	2020-11-26	173	427.34	459.925	338.667	324.435	2020-11-26	108.5	101.094	119.713	99.5303	106.623	2020-11-26	108.5	272.105	292.853	211.821	202.92
2020-11-27	3955.57	5275.21	4445.05	10550.4	8890.1	186	0.051495	0.0325459	108.5	0.0300388	0.0189851	2020-11-27	5275.21	3612	4268	9571	9961	5715	5992	11819	11775	9766	21988.2	11999.1		2020-11-27	10550.4	9571	9961	11819	11775	2020-11-27	186	154.866	182.992	158.854	166.554	2020-11-27	186	410.361	427.082	328.521	327.298	2020-11-27	108.5	98.6096	116.519	99.3564	104.172	2020-11-27	108.5	261.294	271.941	205.476	204.711
2020-11-28	3955.57	4140.76	4445.05	8281.52	8890.1	146	0.0409652	0.0260575	108.5	0.0304433	0.0193646	2020-11-28	4140.76	3564	4270	9256	9724	5603	5879	11484	11481	9490	21556.2	12003.8		2020-11-28	8281.52	9256	9724	11484	11481	2020-11-28	146	152.808	183.078	155.741	163.413	2020-11-28	146	396.855	416.921	319.209	319.126	2020-11-28	108.5	97.2992	116.573	97.4093	102.208	2020-11-28	108.5	252.694	265.471	199.652	199.599
2020-11-29	3955.57	3091.39	4445.05	6182.78	8890.1	109	0.0307823	0.0195201	108.5	0.0306411	0.0194305	2020-11-29	3091.39	3541	4135	9265	9703	5584	6054	11661	11092	9484	21202.7	12012.8		2020-11-29	6182.78	9265	9703	11661	11092	2020-11-29	109	151.822	177.29	155.213	168.277	2020-11-29	109	397.241	416.021	324.129	308.313	2020-11-29	108.5	96.6713	112.888	97.079	105.25	2020-11-29	108.5	252.94	264.897	202.729	192.837
2020-11-30	3817.14	5331.94	4445.05	10663.9	8890.1	188	0.0508933	0.0325541	108.5	0.029372	0.0187879	2020-11-30	5331.94	3694	4378	9471	9772	5775	6257	11927	11701	9621.5	20797.3	12027.5		2020-11-30	10663.9	9471	9772	11927	11701	2020-11-30	188	158.382	187.709	160.522	173.92	2020-11-30	188	406.074	418.979	331.523	325.241	2020-11-30	108.5	100.848	119.522	100.4	108.779	2020-11-30	108.5	258.564	266.781	207.353	203.424
2020-12-01	3754.43	4055.68	5061.92	8111.35	10123.8	143	0.0391459	0.0241799	123.557	0.0338235	0.0208923	2020-12-01	4055.68	3653	4279	9118	9829	5914	6108	11826	11894	9473.5	20138.9	12046.1		2020-12-01	8111.35	9118	9829	11826	11894	2020-12-01	143	156.624	183.464	164.386	169.778	2020-12-01	143	390.938	421.423	328.716	330.606	2020-12-01	123.557	99.729	116.819	102.816	106.189	2020-12-01	123.557	248.927	268.337	205.597	206.78
2020-12-02	3741.57	4594.54	5061.92	9189.08	10123.8	162	0.0451253	0.0278494	123.557	0.034417	0.0212407	2020-12-02	4594.54	3590	4324	9013	9385	5817	6174	11752	11528	9199	19560.7	12060.9		2020-12-02	9189.08	9013	9385	11752	11528	2020-12-02	162	153.923	185.394	161.689	171.613	2020-12-02	162	386.437	402.386	326.659	320.432	2020-12-02	123.557	98.009	118.048	101.13	107.336	2020-12-02	123.557	246.06	256.216	204.311	200.417
2020-12-03	3733.86	4764.71	5061.92	9529.42	10123.8	168	0.0470062	0.0289605	123.557	0.0345711	0.0212993	2020-12-03	4764.71	3574	4196	8979	9154	5801	6250	12014	11439	9066.5	19066.8	12072.1		2020-12-03	9529.42	8979	9154	12014	11439	2020-12-03	168	153.237	179.905	161.245	173.725	2020-12-03	168	384.979	392.482	333.941	317.959	2020-12-03	123.557	97.5722	114.553	100.852	108.657	2020-12-03	123.557	245.132	249.909	208.866	198.869
2020-12-04	3743.86	4679.63	5061.92	9359.25	10123.8	165	0.0435816	0.0274954	123.557	0.0326353	0.0205894	2020-12-04	4679.63	3786	4452	8905	9409	6001	6392	11775	11645	9157	18604.9	12098.5		2020-12-04	9359.25	8905	9409	11775	11645	2020-12-04	165	162.327	190.882	166.804	177.672	2020-12-04	165	381.806	403.415	327.298	323.685	2020-12-04	123.557	103.36	121.542	104.329	111.126	2020-12-04	123.557	243.112	256.871	204.711	202.451
2020-12-05	3743.86	3743.7	5061.92	7487.4	10123.8	132	0.0363336	0.0217894	123.557	0.0340097	0.0203957	2020-12-05	3743.7	3633	4257	8815	9143	6058	6267	11634	11831	8979	18170.4	12140		2020-12-05	7487.4	8815	9143	11634	11831	2020-12-05	132	155.767	182.521	168.388	174.198	2020-12-05	132	377.947	392.01	323.379	328.855	2020-12-05	123.557	99.1829	116.218	105.32	108.953	2020-12-05	123.557	240.654	249.609	202.259	205.684
2020-12-06	3743.86	3658.62	5061.92	7317.23	10123.8	129	0.0356846	0.021677	123.557	0.034179	0.0207624	2020-12-06	3658.62	3615	4292	8657	9049	5951	6362	12016	11823	8853	17731.5	12189		2020-12-06	7317.23	8657	9049	12016	11823	2020-12-06	129	154.995	184.021	165.414	176.838	2020-12-06	129	371.173	387.98	333.997	328.632	2020-12-06	123.557	98.6915	117.174	103.459	110.605	2020-12-06	123.557	236.341	247.043	208.901	205.545
2020-12-07	3890.57	5757.36	5061.92	11514.7	10123.8	203	0.0552531	0.0341176	123.557	0.0336301	0.0207659	2020-12-07	5757.36	3674	4404	8684	8770	5950	6479	12000	11461	8727	17242.5	12245.6		2020-12-07	11514.7	8684	8770	12000	11461	2020-12-07	203	157.524	188.824	165.386	180.09	2020-12-07	203	372.331	376.018	333.552	318.57	2020-12-07	123.557	100.302	120.232	103.442	112.639	2020-12-07	123.557	237.078	239.426	208.622	199.252
2020-12-08	3956.29	4849.79	4520.55	9699.59	9041.1	171	0.0459307	0.0275274	110.343	0.0296382	0.0177629	2020-12-08	4849.79	3723	4299	8472	8851	6212	6470	11745	11600	8661.5	16574.7	12309.3		2020-12-08	9699.59	8472	8851	11745	11600	2020-12-08	171	159.625	184.322	172.669	179.84	2020-12-08	171	363.241	379.491	326.464	322.434	2020-12-08	110.343	101.64	117.365	107.997	112.482	2020-12-08	110.343	231.29	241.637	204.189	201.668
2020-12-09	3999.14	5643.91	4520.55	11287.8	9041.1	199	0.0536967	0.0324316	110.343	0.0297741	0.0179829	2020-12-09	5643.91	3706	4357	8406	8574	6136	6398	11620	12007	8490	16030.4	12370.8		2020-12-09	11287.8	8406	8574	11620	12007	2020-12-09	199	158.896	186.808	170.556	177.839	2020-12-09	199	360.411	367.614	322.99	333.747	2020-12-09	110.343	101.176	118.949	106.676	111.231	2020-12-09	110.343	229.489	234.075	202.016	208.744
2020-12-10	4082.86	4537.82	4520.55	9075.64	9041.1	160	0.0437039	0.0261866	110.343	0.0301401	0.0180594	2020-12-10	4537.82	3661	4437	8246	8491	6110	6516	11865	11650	8368.5	15633.2	12427.7		2020-12-10	9075.64	8246	8491	11865	11650	2020-12-10	160	156.967	190.238	169.834	181.119	2020-12-10	160	353.551	364.056	329.8	323.824	2020-12-10	110.343	99.9474	121.133	106.224	113.282	2020-12-10	110.343	225.12	231.809	206.275	202.538
2020-12-11	4190.57	4424.37	4520.55	8848.75	9041.1	156	0.0419468	0.0257256	110.343	0.02967	0.0181964	2020-12-11	4424.37	3719	4370	8353	8395	6064	6599	11890	11664	8374	15369.6	12495.8		2020-12-11	8848.75	8353	8395	11890	11664	2020-12-11	156	159.454	187.366	168.555	183.426	2020-12-11	156	358.139	359.94	330.495	324.213	2020-12-11	110.343	101.531	119.303	105.424	114.725	2020-12-11	110.343	228.042	229.188	206.71	202.781
2020-12-12	4190.57	3828.78	4520.55	7657.57	9041.1	135	0.0369155	0.0214763	110.343	0.0301731	0.0175537	2020-12-12	3828.78	3657	4290	7900	8266	6286	6687	11732	11607	8083	15202.9	12576.8		2020-12-12	7657.57	7900	8266	11732	11607	2020-12-12	135	156.796	183.936	174.726	185.872	2020-12-12	135	338.716	354.409	326.103	322.628	2020-12-12	110.343	99.8382	117.119	109.283	116.255	2020-12-12	110.343	215.674	225.666	203.963	201.79
2020-12-13	4190.57	3772.06	4520.55	7544.12	9041.1	133	0.0353912	0.021061	110.343	0.0293621	0.0174731	2020-12-13	3772.06	3758	4350	8015	8208	6315	6545	11621	11820	8111.5	15018.1	10431.6		2020-12-13	7544.12	8015	8208	11621	11820	2020-12-13	133	161.126	186.508	175.532	181.925	2020-12-13	133	343.647	351.922	323.017	328.549	2020-12-13	110.343	102.596	118.757	109.788	113.786	2020-12-13	110.343	218.814	224.083	202.033	205.493
2020-12-14	4321.57	5303.58	4520.55	10607.2	9041.1	187	0.0494317	0.0297439	110.343	0.0291681	0.017551	2020-12-14	5303.58	3783	4425	7960	8059	6287	6640	11594	11559	8009.5	14797.3	12721		2020-12-14	10607.2	7960	8059	11594	11559	2020-12-14	187	162.198	189.724	174.754	184.566	2020-12-14	187	341.289	345.533	322.267	321.294	2020-12-14	110.343	103.278	120.805	109.301	115.438	2020-12-14	110.343	217.312	220.015	201.564	200.956
2020-12-15	4322.86	4679.63	3876.18	9359.25	7752.36	165	0.0454921	0.0261159	94.6143	0.0260861	0.0149754	2020-12-15	4679.63	3627	4365	7637	7769	6318	6691	11706	11626	7703	14335.5	10086		2020-12-15	9359.25	7637	7769	11706	11626	2020-12-15	165	155.509	187.151	175.615	185.983	2020-12-15	165	327.44	333.099	325.38	323.156	2020-12-15	94.6143	99.0191	119.167	109.84	116.324	2020-12-15	94.6143	208.494	212.098	203.511	202.12
2020-12-16	4399.86	4594.54	3876.18	9189.08	7752.36	162	0.0435367	0.0252809	94.6143	0.0254271	0.014765	2020-12-16	4594.54	3721	4429	7660	7784	6408	6797	11570	11581	7722	14024.7	9926.88		2020-12-16	9189.08	7660	7784	11570	11581	2020-12-16	162	159.54	189.895	178.117	188.93	2020-12-16	162	328.426	333.743	321.6	321.906	2020-12-16	94.6143	101.585	120.914	111.404	118.167	2020-12-16	94.6143	209.122	212.508	201.147	201.338
2020-12-17	4402.29	4140.76	3876.18	8281.52	7752.36	146	0.0389645	0.0229957	94.6143	0.0252507	0.0149022	2020-12-17	4140.76	3747	4374	7451	7777	6349	6764	11575	11621	7614	13837.8	9774.02		2020-12-17	8281.52	7451	7777	11575	11621	2020-12-17	146	160.654	187.537	176.477	188.012	2020-12-17	146	319.465	333.442	321.739	323.017	2020-12-17	94.6143	102.295	119.413	110.379	117.593	2020-12-17	94.6143	203.416	212.316	201.234	202.033
2020-12-18	4308.29	4963.24	3876.18	9926.48	7752.36	175	0.0458115	0.0270229	94.6143	0.0247681	0.01461	2020-12-18	4963.24	3820	4364	7592	7487	6476	6575	11336	11438	7539.5	13705.8	9626.22		2020-12-18	9926.48	7592	7487	11336	11438	2020-12-18	175	163.784	187.109	180.007	182.759	2020-12-18	175	325.511	321.009	315.096	317.931	2020-12-18	94.6143	104.288	119.14	112.587	114.308	2020-12-18	94.6143	207.266	204.399	197.079	198.852
2020-12-19	4308.29	3403.36	3876.18	6806.73	7752.36	120	0.0334355	0.0185787	94.6143	0.0263623	0.0146484	2020-12-19	3403.36	3589	4452	7285	7422	6459	6883	11425	11500	7353.5	13611.7	9495.89		2020-12-19	6806.73	7285	7422	11425	11500	2020-12-19	120	153.88	190.882	179.534	191.32	2020-12-19	120	312.348	318.222	317.569	319.654	2020-12-19	94.6143	97.9817	121.542	112.291	119.662	2020-12-19	94.6143	198.885	202.625	198.626	199.93
2020-12-20	4308.29	2722.69	3876.18	5445.38	7752.36	96	0.0253365	0.0146453	94.6143	0.0249708	0.0144339	2020-12-20	2722.69	3789	4426	7144	7288	6555	6917	11395	11425	7216	13484.4	9369.51		2020-12-20	5445.38	7144	7288	11395	11425	2020-12-20	96	162.455	189.767	182.203	192.265	2020-12-20	96	306.302	312.476	316.736	317.569	2020-12-20	94.6143	103.442	120.832	113.96	120.253	2020-12-20	94.6143	195.035	198.967	198.104	198.626
2020-12-21	4204.86	4934.88	3876.18	9869.75	7752.36	174	0.0463382	0.0271536	94.6143	0.0251969	0.014765	2020-12-21	4934.88	3755	4306	7136	7220	6408	6897	11295	11397	7178	13318.1	9243.25		2020-12-21	9869.75	7136	7220	11295	11397	2020-12-21	174	160.997	184.622	178.117	191.709	2020-12-21	174	305.959	309.561	313.956	316.791	2020-12-21	94.6143	102.514	117.556	111.404	119.906	2020-12-21	94.6143	194.817	197.11	196.366	198.139
2020-12-22	4205.43	4027.31	5219.35	8054.63	10438.7	142	0.0406295	0.0241373	127.4	0.0364521	0.0216556	2020-12-22	4027.31	3495	4146	7089	6893	5883	6081	11011	11019	6991	12945.4	9118.88		2020-12-22	8054.63	7089	6893	11011	11019	2020-12-22	142	149.85	177.762	163.524	169.028	2020-12-22	142	303.944	295.541	306.062	306.284	2020-12-22	127.4	95.4155	113.188	102.277	105.719	2020-12-22	127.4	193.534	188.183	191.428	191.568
2020-12-23	4120.86	4339.29	5219.35	8678.58	10438.7	153	0.0437018	0.0257967	127.4	0.0363896	0.0214804	2020-12-23	4339.29	3501	4100	6866	6896	5931	6111	10607	10775	6881	12718.9	8993.26		2020-12-23	8678.58	6866	6896	10607	10775	2020-12-23	153	150.107	175.789	164.858	169.861	2020-12-23	153	294.383	295.669	294.832	299.502	2020-12-23	127.4	95.5793	111.932	103.112	106.241	2020-12-23	127.4	187.446	188.265	184.405	187.326
2020-12-24	4098	4197.48	5219.35	8394.96	10438.7	148	0.0437094	0.0249284	127.4	0.0376255	0.0214586	2020-12-24	4197.48	3386	4122	6762	6864	5937	6410	10691	10867	6813	12813.4	8863.69		2020-12-24	8394.96	6762	6864	10691	10867	2020-12-24	148	145.176	176.733	165.025	178.172	2020-12-24	148	289.924	294.297	297.167	302.059	2020-12-24	127.4	92.4397	112.533	103.216	111.439	2020-12-24	127.4	184.606	187.391	185.865	188.925
2020-12-25	3458.29	3772.06	5219.35	7544.12	10438.7	133	0.0378594	0.0230144	127.4	0.0362653	0.0220453	2020-12-25	3772.06	3513	3990	6841	6635	5779	6152	10593	10779	6738	13012	8749.02		2020-12-25	7544.12	6841	6635	10593	10779	2020-12-25	133	150.622	171.073	160.633	171.001	2020-12-25	133	293.311	284.479	294.443	299.613	2020-12-25	127.4	95.9069	108.929	100.469	106.954	2020-12-25	127.4	186.763	181.139	184.161	187.395
2020-12-26	3458.29	3375	5219.35	6750	10438.7	119	0.0347547	0.0207317	127.4	0.0372079	0.0221951	2020-12-26	3375	3424	3961	6702	6658	5740	5863	10645	10710	6680	12804.4	8643.36		2020-12-26	6750	6702	6658	10645	10710	2020-12-26	119	146.806	169.83	159.549	162.968	2020-12-26	119	287.351	285.465	295.889	297.695	2020-12-26	127.4	93.4771	108.138	99.791	101.929	2020-12-26	127.4	182.968	181.767	185.065	186.195
2020-12-27	3458.29	3233.2	5219.35	6466.39	10438.7	114	0.0345141	0.020929	127.4	0.038571	0.023389	2020-12-27	3233.2	3303	3911	6730	6523	5447	5693	10299	10474	6626.5	12021.6	8542.98		2020-12-27	6466.39	6730	6523	10299	10474	2020-12-27	114	141.618	167.686	151.405	158.243	2020-12-27	114	288.552	279.677	286.271	291.135	2020-12-27	127.4	90.1738	106.773	94.6972	98.9739	2020-12-27	127.4	183.733	178.082	179.05	182.093
2020-12-28	3470.43	5360.3	5219.35	10720.6	10438.7	189	0.0572554	0.0336898	127.4	0.0385944	0.0227094	2020-12-28	5360.3	3301	3848	6506	6581	5610	5849	10275	10679	6543.5	11122.3	8445		2020-12-28	10720.6	6506	6581	10275	10679	2020-12-28	189	141.532	164.985	155.936	162.579	2020-12-28	189	278.948	282.163	285.604	296.834	2020-12-28	127.4	90.1192	105.053	97.531	101.686	2020-12-28	127.4	177.617	179.665	178.633	185.657
2020-12-29	3459.29	3346.64		6693.28		118	0.0360967	0.0222097		0	0	2020-12-29	3346.64	3269	3818	6457	6420	5313	5684	10184	10398	6438.5	10526.4	8353		2020-12-29	6693.28	6457	6420	10184	10398	2020-12-29	118	140.16	163.699	147.68	157.993	2020-12-29	118	276.847	275.26	283.075	289.023	2020-12-29		89.2455	104.234	92.3676	98.8175	2020-12-29		176.28	175.27	177.051	180.771
2020-12-30	3515.14	3772.06		7544.12		133	0.0396187	0.0247903		0	0	2020-12-30	3772.06	3357	3786	6444	6252	5365	5432	10272	10207	6348	10193.8	8260		2020-12-30	7544.12	6444	6252	10272	10207	2020-12-30	133	143.933	162.327	149.126	150.988	2020-12-30	133	276.289	268.057	285.521	283.714	2020-12-30		91.648	103.36	93.2716	94.4364	2020-12-30		175.925	170.683	178.581	177.451
2020-12-31	3442.71	3176.47		6352.95		112	0.0359205	0.0215716		0	0	2020-12-31	3176.47	3118	3714	6453	6180	5192	5438	10080	10125	6316.5	10050.7	8167		2020-12-31	6352.95	6453	6180	10080	10125	2020-12-31	112	133.686	159.239	144.317	151.155	2020-12-31	112	276.675	264.97	280.184	281.435	2020-12-31		85.1232	101.394	90.264	94.5407	2020-12-31		176.171	168.717	175.243	176.025
2021-01-01	3442.71	2892.86		5785.72		102	0.0320553	0.0200551		0	0	2021-01-01	2892.86	3182	3747	6118	6313	5086	5333	9679	10160	6215.5	9969.53	8078		2021-01-01	5785.72	6118	6313	9679	10160	2021-01-01	102	136.43	160.654	141.371	148.236	2021-01-01	102	262.312	270.673	269.038	282.408	2021-01-01		86.8704	102.295	88.4211	92.7153	2021-01-01		167.025	172.348	168.271	176.634
2021-01-02	3442.71	3885.51		7771.01		137	0.0444084	0.0269632		0	0	2021-01-02	3885.51	3085	3555	6260	6059	5081	5197	9639	10130	6159.5	9864.06	7984		2021-01-02	7771.01	6260	6059	9639	10130	2021-01-02	137	132.271	152.422	141.232	144.456	2021-01-02	137	268.4	259.782	267.926	281.574	2021-01-02		84.2222	97.0535	88.3342	90.3509	2021-01-02		170.902	165.414	167.576	176.112
2021-01-03	3442.71	2779.41		5558.83		98	0.0298872	0.019659		0	0	2021-01-03	2779.41	3279	3593	6162	6069	4985	5058	9795	9811	6115.5	9758.04	7894		2021-01-03	5558.83	6162	6069	9795	9811	2021-01-03	98	140.589	154.052	138.563	140.592	2021-01-03	98	264.199	260.211	272.262	272.707	2021-01-03		89.5185	98.0909	86.6652	87.9343	2021-01-03		168.226	165.687	170.288	170.566
2021-01-04	3382.43	3375		6750		119	0.0394955	0.0243404		0	0	2021-01-04	3375	3013	3518	6165	5897	4889	5036	9618	9735	6031	9643.38	7818		2021-01-04	6750	6165	5897	9618	9735	2021-01-04	119	129.184	150.836	135.895	139.981	2021-01-04	119	264.327	252.837	267.342	270.594	2021-01-04		82.2566	96.0434	84.9962	87.5519	2021-01-04		168.308	160.991	167.211	169.245
2021-01-05	3357.14	1758.4		3516.81		62	0.0215054	0.0128952		0	0	2021-01-05		2883	3558	5920	5905	4808	4931	9264	9814	5912.5		7744		2021-01-05		5920	5905	9264	9814	2021-01-05		123.61	152.551	133.643	137.062	2021-01-05		253.823	253.18	257.502	272.79	2021-01-05		78.7075	97.1354	83.588	85.7264	2021-01-05		161.619	161.21	161.056	170.618
2021-01-06	3269.14	425.42		850.841		15	0.00496032	0.00314597		0	0	2021-01-06		3024	3427	5915	5836	4768	4905	9218	9542	5875.5		7672		2021-01-06		5915	5836	9218	9542	2021-01-06		129.655	146.934	132.531	136.339	2021-01-06		253.608	250.221	256.224	265.23	2021-01-06		82.5569	93.559	82.8926	85.2744	2021-01-06		161.483	159.326	160.257	165.89
2021-01-07	3209.71			0		0	0	0		0	0	2021-01-07		3039	3443	5906	5805	4697	4600	9265	9327	5855.5		7602		2021-01-07		5906	5805	9265	9327	2021-01-07		130.299	147.62	130.558	127.862	2021-01-07		253.222	248.892	257.53	259.253	2021-01-07		82.9664	93.9958	81.6583	79.9719	2021-01-07		161.237	158.48	161.074	162.152
2021-01-08												2021-01-08		2850	3366	5771	5631	4542	4706	9100	9445	5701		7583.39		2021-01-08		5771	5631	9100	9445	2021-01-08		122.195	144.319	126.249	130.808	2021-01-08		247.434	241.432	252.944	262.533	2021-01-08		77.8066	91.8937	78.9636	81.8147	2021-01-08		157.552	153.729	158.205	164.203
2021-01-09							0.0428755	0.027796		0.0273006	0.0173852	2021-01-09		2804	3417	5695	5515	4403	4554	8680	9301	5605		7519.03		2021-01-09		5695	5515	8680	9301	2021-01-09		120.223	146.505	122.386	126.583	2021-01-09		244.176	236.458	241.269	258.531	2021-01-09		76.5508	93.286	76.547	79.1722	2021-01-09		155.477	150.563	150.904	161.7
2021-01-10							0.0485188	0.0452737		0.0223805	0.0200727	2021-01-10		2841	3177	5606	5573	4361	4469	8833	9167	5589.5		7457.2		2021-01-10		5606	5573	8833	9167	2021-01-10		121.809	136.215	121.218	124.22	2021-01-10		240.36	238.945	245.522	254.806	2021-01-10		77.5609	86.7339	75.8169	77.6945	2021-01-10		153.047	152.146	153.563	159.37
2021-01-11							0.0209002	0.0178109		0.0129913	0.0110973	2021-01-11		2847	3151	5569	5512	4407	4302	8832	8947	5540.5		7398.79		2021-01-11		5569	5512	8832	8947	2021-01-11		122.066	135.101	122.497	119.578	2021-01-11		238.773	236.33	245.494	248.691	2021-01-11		77.7247	86.0241	76.6166	74.7911	2021-01-11		152.037	150.481	153.546	155.545
2021-01-12												2021-01-12		2714	3227	5618	5283	4186	4352	8533	8872	5450.5		7343.19		2021-01-12		5618	5283	8533	8872	2021-01-12		116.364	138.359	116.354	120.968	2021-01-12		240.874	226.511	237.183	246.606	2021-01-12		74.0937	88.0989	72.7744	75.6604	2021-01-12		153.375	144.229	148.348	154.241
2021-01-13												2021-01-13		2712	3207	5337	5265	4116	4208	8248	8839	5301		7290.37		2021-01-13		5337	5265	8248	8839	2021-01-13		116.278	137.502	114.408	116.966	2021-01-13		228.826	225.739	229.262	245.689	2021-01-13		74.0391	87.5529	71.5575	73.1569	2021-01-13		145.703	143.737	143.393	153.668
2021-01-14												2021-01-14		2674	3048	5404	5259	4108	4088	8489	8547	5331.5		7210.94		2021-01-14		5404	5259	8489	8547	2021-01-14		114.649	130.684	114.186	113.63	2021-01-14		231.699	225.482	235.96	237.573	2021-01-14		73.0017	83.2121	71.4184	71.0707	2021-01-14		147.532	143.574	147.583	148.591
2021-01-15												2021-01-15		2687	2964	5205	5167	4055	4033	8157	8551	5186		7130.1		2021-01-15		5205	5167	8157	8551	2021-01-15		115.206	127.083	112.713	112.101	2021-01-15		223.167	221.538	226.732	237.684	2021-01-15		73.3566	80.9189	70.497	70.1145	2021-01-15		142.099	141.062	141.811	148.661
2021-01-16												2021-01-16		2645	3047	5275	4948	3899	3864	8105	8318	5111.5		7076.06		2021-01-16		5275	4948	8105	8318	2021-01-16		113.406	130.642	108.377	107.404	2021-01-16		226.168	212.148	225.287	231.207	2021-01-16		72.21	83.1848	67.7849	67.1764	2021-01-16		144.01	135.083	140.907	144.61
2021-01-17												2021-01-17		2494	2992	5113	5016	3878	3991	7944	8120	5064.5		7023.25		2021-01-17		5113	5016	7944	8120	2021-01-17		106.931	128.283	107.793	110.934	2021-01-17		219.222	215.063	220.812	225.704	2021-01-17		68.0876	81.6833	67.4198	69.3843	2021-01-17		139.588	136.94	138.108	141.168
2021-01-18												2021-01-18		2661	2937	5025	4935	3841	3807	7877	8211	4980		6970.32		2021-01-18		5025	4935	7877	8211	2021-01-18		114.092	125.925	106.764	105.819	2021-01-18		215.449	211.59	218.949	228.233	2021-01-18		72.6468	80.1818	66.7766	66.1855	2021-01-18		137.185	134.728	136.943	142.75
2021-01-19												2021-01-19		2471	2848	4945	4671	3650	3671	7552	7997	4808		6918.76		2021-01-19		4945	4671	7552	7997	2021-01-19		105.945	122.109	101.455	102.039	2021-01-19		212.019	200.271	209.915	222.285	2021-01-19		67.4597	77.752	63.456	63.8211	2021-01-19		135.001	127.521	131.293	139.029
2021-01-20												2021-01-20		2449	2859	4972	4856	3602	3591	7580	7848	4914		6869.97		2021-01-20		4972	4856	7580	7848	2021-01-20		105.002	122.581	100.121	99.8155	2021-01-20		213.177	208.203	210.694	218.143	2021-01-20		66.8591	78.0523	62.6215	62.4303	2021-01-20		135.738	132.572	131.78	136.439
2021-01-21												2021-01-21		2406	2815	4813	4607	3547	3600	7523	7703	4710		6822.78		2021-01-21		4813	4607	7523	7703	2021-01-21		103.158	120.694	98.5925	100.066	2021-01-21		206.36	197.527	209.109	214.113	2021-01-21		65.6852	76.8511	61.6653	62.5867	2021-01-21		131.398	125.774	130.789	133.918
2021-01-22												2021-01-22		2842	6579	4930	10137	3960	8487	7274	16662	7533.5		6777.22		2021-01-22		4930	10137	7274	16662	2021-01-22		121.852	282.078	110.072	235.905	2021-01-22		211.376	434.629	202.188	463.137	2021-01-22		77.5882	179.61	68.8454	147.548	2021-01-22		134.592	276.746	126.46	289.672
2021-01-23												2021-01-23		2632	6485	4870	10325	3783	8211	7106	15988	7597.5		6732.41		2021-01-23		4870	10325	7106	15988	2021-01-23		112.848	278.047	105.152	228.233	2021-01-23		208.804	442.689	197.518	444.403	2021-01-23		71.8551	177.044	65.7682	142.75	2021-01-23		132.954	281.878	123.539	277.955
2021-01-24												2021-01-24		2457	6443	4868	9974	3710	7855	7020	16128	7421		6687.45		2021-01-24		4868	9974	7020	16128	2021-01-24		105.345	276.247	103.123	218.338	2021-01-24		208.718	427.64	195.128	448.294	2021-01-24		67.0775	175.898	64.4991	136.561	2021-01-24		132.899	272.296	122.044	280.388
2021-01-25												2021-01-25		2600	8056	4489	11690	3628	9882	6663	18634	8089.5		6643.11		2021-01-25		4489	11690	6663	18634	2021-01-25		111.476	345.405	100.844	274.68	2021-01-25		192.468	501.214	185.205	517.951	2021-01-25		70.9815	219.933	63.0735	171.801	2021-01-25		122.552	319.144	115.838	323.956
2021-01-26												2021-01-26		2663	12185	4536	17618	3604	15379	6503	27611	11077		6600.16		2021-01-26		4536	17618	6503	27611	2021-01-26		114.177	522.438	100.177	427.475	2021-01-26		194.483	755.38	180.757	767.476	2021-01-26		72.7014	332.657	62.6563	267.367	2021-01-26		123.835	480.981	113.056	480.023
2021-01-27												2021-01-27		2622	13666	4503	20030	3749	17036	6165	30458	12266.5		6558.5		2021-01-27		4503	20030	6165	30458	2021-01-27		112.419	585.936	104.207	473.533	2021-01-27		193.068	858.796	171.362	846.611	2021-01-27		71.5821	373.09	65.1771	296.174	2021-01-27		122.934	546.83	107.18	529.518
2021-01-28												2021-01-28		2473	14487	4349	20431	3603	17445	6260	31563	12390		6518.05		2021-01-28		4349	20431	6260	31563	2021-01-28		106.031	621.137	100.149	484.901	2021-01-28		186.465	875.989	174.003	877.326	2021-01-28		67.5143	395.503	62.6389	303.285	2021-01-28		118.73	557.778	108.831	548.729
2021-01-29												2021-01-29		2565	18368	4180	24850	3495	22194	5848	38079	14515		6479.65		2021-01-29		4180	24850	5848	38079	2021-01-29		109.976	787.537	97.1471	616.905	2021-01-29		179.219	1065.46	162.551	1058.44	2021-01-29		70.0259	501.457	60.7613	385.847	2021-01-29		114.116	678.419	101.669	662.011
2021-01-30												2021-01-30		2638	24885	4156	32962	3483	30028	5731	48830	18559		6442.29		2021-01-30		4156	32962	5731	48830	2021-01-30		113.105	1066.96	96.8135	834.659	2021-01-30		178.19	1413.26	159.299	1357.28	2021-01-30		72.0189	679.375	60.5527	522.043	2021-01-30		113.461	899.881	99.6346	848.919
2021-01-31												2021-01-31		2589	28337	4149	38104	3467	34153	5428	55643	21126.5		6403.09		2021-01-31		4149	38104	5428	55643	2021-01-31		111.005	1214.96	96.3688	949.317	2021-01-31		177.89	1633.73	150.877	1546.65	2021-01-31		70.6812	773.616	60.2745	593.757	2021-01-31		113.27	1040.26	94.3669	967.365
2021-02-01												2021-02-01		2454	32110	4020	41250	3543	37785	5458	60413	22635		6362.46		2021-02-01		4020	41250	5458	60413	2021-02-01		105.216	1376.73	98.4813	1050.27	2021-02-01		172.359	1768.61	151.711	1679.24	2021-02-01		66.9956	876.621	61.5958	656.9	2021-02-01		109.748	1126.15	94.8884	1050.29
2021-02-02												2021-02-02		2583	39735	3868	49711	3362	47150	5067	71186	26789.5		6321.63		2021-02-02		3868	49711	5067	71186	2021-02-02		110.747	1703.66	93.4502	1310.58	2021-02-02		165.842	2131.38	140.842	1978.69	2021-02-02		70.5174	1084.79	58.449	819.712	2021-02-02		105.599	1357.14	88.0908	1237.58
2021-02-03												2021-02-03		2707	50931	3809	61337	3438	59012	5145	86079	32573		6280.13		2021-02-03		3809	61337	5145	86079	2021-02-03		116.064	2183.69	95.5627	1640.3	2021-02-03		163.313	2629.85	143.01	2392.65	2021-02-03		73.9026	1390.44	59.7703	1025.94	2021-02-03		103.988	1674.53	89.4469	1496.5
2021-02-04												2021-02-04		2492	58409	3795	71157	3323	67694	4775	97375	37476		6237.78		2021-02-04		3795	71157	4775	97375	2021-02-04		106.846	2504.31	92.3662	1881.62	2021-02-04		162.712	3050.89	132.726	2706.64	2021-02-04		68.033	1594.6	57.771	1176.87	2021-02-04		103.606	1942.63	83.0143	1692.88
2021-02-05												2021-02-05		2511	67958	3714	79145	3435	77672	4842	108449	41429.5		6196.15		2021-02-05		3714	79145	4842	108449	2021-02-05		107.66	2913.73	95.4793	2158.97	2021-02-05		159.239	3393.38	134.588	3014.45	2021-02-05		68.5517	1855.29	59.7182	1350.34	2021-02-05		101.394	2160.7	84.1791	1885.41
2021-02-06												2021-02-06		2620	81991	3571	92863	3239	93752	4436	123541	48217		6154.54		2021-02-06		3571	92863	4436	123541	2021-02-06		112.334	3515.4	90.0313	2605.93	2021-02-06		153.108	3981.54	123.303	3433.95	2021-02-06		71.5275	2238.4	56.3107	1629.9	2021-02-06		97.4903	2535.21	77.1207	2147.78
2021-02-07												2021-02-07		2578	100373	3502	111090	3249	112509	4499	143262	57296		6109.19		2021-02-07		3502	111090	4499	143262	2021-02-07		110.533	4303.54	90.3092	3127.3	2021-02-07		150.15	4763.04	125.054	3982.11	2021-02-07		70.3809	2740.24	56.4845	1955.99	2021-02-07		95.6066	3032.82	78.216	2490.64
2021-02-08												2021-02-08		2518	116720	3431	126128	3234	128465	4218	158374	64779.5		6060.83		2021-02-08		3431	126128	4218	158374	2021-02-08		107.96	5004.42	89.8923	3570.81	2021-02-08		147.106	5407.8	117.244	4402.17	2021-02-08		68.7428	3186.52	56.2237	2233.39	2021-02-08		93.6682	3443.37	73.3308	2753.36
2021-02-09												2021-02-09		2513	134087	3378	141187	3229	147379	4148	174942	72282.5		6012.2		2021-02-09		3378	141187	4148	174942	2021-02-09		107.746	5749.04	89.7533	4096.55	2021-02-09		144.833	6053.46	115.298	4862.69	2021-02-09		68.6063	3660.65	56.1368	2562.21	2021-02-09		92.2213	3854.48	72.1138	3041.4
2021-02-10												2021-02-10		2619	158463	3347	160173	3170	171004	4012	192508	81760		5963.29		2021-02-10		3347	160173	4012	192508	2021-02-10		112.291	6794.17	88.1134	4753.23	2021-02-10		143.504	6867.49	111.518	5350.96	2021-02-10		71.5002	4326.13	55.1111	2972.94	2021-02-10		91.375	4372.81	69.7494	3346.79
2021-02-11												2021-02-11		2547	185330	3257	182815	3084	197641	3846	210897	93036		5913.73		2021-02-11		3257	182815	3846	210897	2021-02-11		109.204	7946.11	85.7229	5493.63	2021-02-11		139.645	7838.28	106.903	5862.1	2021-02-11		69.5345	5059.61	53.616	3436.03	2021-02-11		88.9179	4990.95	66.8635	3666.49
2021-02-12												2021-02-12		2489	211532	3208	203002	3168	221323	3664	226399	103105		5865.86		2021-02-12		3208	203002	3664	226399	2021-02-12		106.717	9069.53	88.0578	6151.9	2021-02-12		137.544	8703.8	101.845	6292.99	2021-02-12		67.9511	5774.94	55.0763	3847.74	2021-02-12		87.5802	5542.07	63.6994	3935.99
2021-02-13												2021-02-13		2532	236256	3005	221173	3127	244448	3618	240012	112089		5819.21		2021-02-13		3005	221173	3618	240012	2021-02-13		108.561	10129.6	86.9181	6794.68	2021-02-13		128.841	9482.89	100.566	6671.38	2021-02-13		69.125	6449.92	54.3635	4249.78	2021-02-13		82.0382	6038.15	62.8997	4172.66
2021-02-14												2021-02-14		2599	265947	3087	239022	3099	270939	3479	250225	121054		5768.98		2021-02-14		3087	239022	3479	250225	2021-02-14		111.433	11402.6	86.1398	7531.02	2021-02-14		132.357	10248.2	96.7023	6955.26	2021-02-14		70.9542	7260.5	53.8767	4710.33	2021-02-14		84.2768	6525.44	60.4831	4350.21
2021-02-15												2021-02-15		2503	295733	2998	259234	2968	296264	3296	259624	131116		5715.7		2021-02-15		2998	259234	3296	259624	2021-02-15		107.317	12679.7	82.4986	8234.96	2021-02-15		128.541	11114.8	91.6157	7216.51	2021-02-15		68.3333	8073.68	51.5993	5150.61	2021-02-15		81.8471	7077.23	57.3016	4513.62
2021-02-16												2021-02-16		2476	320450	2941	273724	2993	314430	3227	261333	138332		5662.01		2021-02-16		2941	273724	3227	261333	2021-02-16		106.16	13739.4	83.1935	8739.9	2021-02-16		126.097	11736	89.6977	7264.02	2021-02-16		67.5962	8748.47	52.0339	5466.43	2021-02-16		80.291	7472.82	56.102	4543.33
2021-02-17												2021-02-17		2485	340082	2835	281563	3007	326701	3140	261607	142199		5607.81		2021-02-17		2835	281563	3140	261607	2021-02-17		106.546	14581.2	83.5826	9080.99	2021-02-17		121.552	12072.1	87.2795	7271.63	2021-02-17		67.8419	9284.43	52.2773	5679.76	2021-02-17		77.3971	7686.83	54.5895	4548.09
2021-02-18												2021-02-18		2616	354928	2828	286898	2933	337145	3029	253860	144863		5553.07		2021-02-18		2828	286898	3029	253860	2021-02-18		112.162	15217.7	81.5257	9371.29	2021-02-18		121.252	12300.9	84.1941	7056.3	2021-02-18		71.4183	9689.73	50.9908	5861.33	2021-02-18		77.206	7832.48	52.6598	4413.41
2021-02-19												2021-02-19		2432	362950	2742	288827	2961	337296	2869	245022	145784		5500.4		2021-02-19		2742	288827	2869	245022	2021-02-19		104.273	15561.6	82.304	9375.48	2021-02-19		117.565	12383.6	79.7468	6810.63	2021-02-19		66.395	9908.74	51.4776	5863.96	2021-02-19		74.8581	7885.14	49.8781	4259.76
2021-02-20												2021-02-20		2450	363681	2732	283643	2883	332218	2823	231573	143188		5449.48		2021-02-20		2732	283643	2823	231573	2021-02-20		105.045	15593	80.1359	9234.34	2021-02-20		117.136	12161.3	78.4681	6436.81	2021-02-20		66.8864	9928.7	50.1215	5775.68	2021-02-20		74.5851	7743.61	49.0784	4025.94
2021-02-21												2021-02-21		2490	353118	2520	271843	2802	318593	2751	214604	137182		5394.89		2021-02-21		2520	271843	2751	214604	2021-02-21		106.76	15140.1	77.8844	8855.62	2021-02-21		108.046	11655.4	76.4668	5965.14	2021-02-21		67.9784	9640.32	48.7133	5538.8	2021-02-21		68.7974	7421.47	47.8267	3730.93
2021-02-22												2021-02-22		2550	334139	2549	256801	2871	297796	2510	195657	129675		5337.1		2021-02-22		2549	256801	2510	195657	2021-02-22		109.332	14326.4	79.8024	8277.54	2021-02-22		109.29	11010.5	69.768	5438.48	2021-02-22		69.6164	9122.18	49.9129	5177.24	2021-02-22		69.5891	7010.81	43.6369	3401.54
2021-02-23												2021-02-23		2458	311593	2486	237933	2842	273400	2547	175934	120210		5279.03		2021-02-23		2486	237933	2547	175934	2021-02-23		105.388	13359.7	78.9963	7599.43	2021-02-23		106.588	10201.5	70.7964	4890.26	2021-02-23		67.1048	8506.66	49.4087	4753.11	2021-02-23		67.8692	6495.7	44.2801	3058.65
2021-02-24												2021-02-24		1873	104137	2026	85033	2156	90394	2128	62881	43529.5		5220.58		2021-02-24		2026	85033	2128	62881	2021-02-24		80.3057	4464.92	59.9282	2512.59	2021-02-24		86.8657	3645.83	59.1499	1747.84	2021-02-24		51.134	2843	37.4825	1571.52	2021-02-24		55.3109	2321.45	36.9957	1093.2
2021-02-25												2021-02-25		1886	98068	1952	80106	2072	84462	2035	57573	41029		5161.73		2021-02-25		1952	80106	2035	57573	2021-02-25		80.8631	4204.71	57.5933	2347.71	2021-02-25		83.6929	3434.58	56.5649	1600.3	2021-02-25		51.4889	2677.31	36.0221	1468.39	2021-02-25		53.2907	2186.94	35.3789	1000.92
2021-02-26												2021-02-26		1976	89397	1902	72793	2150	75964	1909	51000	37347.5		5105.33		2021-02-26		1902	72793	1909	51000	2021-02-26		84.7219	3832.94	59.7614	2111.5	2021-02-26		81.5491	3121.03	53.0626	1417.6	2021-02-26		53.9459	2440.59	37.3782	1320.65	2021-02-26		51.9257	1987.29	33.1883	886.645
2021-02-27												2021-02-27		1785	70572	1832	57553	1966	59412	1807	40014	29692.5		5051.15		2021-02-27		1832	57553	1807	40014	2021-02-27		76.5327	3025.81	54.647	1651.42	2021-02-27		78.5478	2467.61	50.2274	1112.23	2021-02-27		48.7315	1926.66	34.1793	1032.89	2021-02-27		50.0146	1571.23	31.4151	695.651
2021-02-28												2021-02-28		1556	38526	1607	32755	1673	32022	1646	22183	17181		4994.63		2021-02-28		1607	32755	1646	22183	2021-02-28		66.7142	1651.82	46.5027	890.084	2021-02-28		68.9009	1404.39	45.7522	616.599	2021-02-28		42.4797	1051.78	29.0854	556.709	2021-02-28		43.872	894.23	28.616	385.656
2021-03-01												2021-03-01		1484	25343	1474	21997	1578	20936	1484	14777	11735.5		4935.89		2021-03-01		1474	21997	1484	14777	2021-03-01		63.6272	1086.59	43.8621	581.937	2021-03-01		63.1984	943.132	41.2493	410.742	2021-03-01		40.514	691.878	27.4338	363.977	2021-03-01		40.241	600.53	25.7996	256.901
2021-03-02												2021-03-02		1498	21710	1456	19267	1581	17837	1436	12537	10361.5		4876.46		2021-03-02		1456	19267	1436	12537	2021-03-02		64.2274	930.826	43.9455	495.798	2021-03-02		62.4267	826.082	39.9151	348.479	2021-03-02		40.8962	592.695	27.486	310.1	2021-03-02		39.7496	526	24.9651	217.958
2021-03-03												2021-03-03		1359	16823	1365	14905	1417	13827	1346	9865	8135		4816.12		2021-03-03		1365	14905	1346	9865	2021-03-03		58.2678	721.294	39.387	384.335	2021-03-03		58.525	639.059	37.4134	274.208	2021-03-03		37.1015	459.277	24.6348	240.385	2021-03-03		37.2653	406.915	23.4005	171.505
2021-03-04												2021-03-04		1185	10617	1227	9593	1278	8771	1241	5979	5410		4755.19		2021-03-04		1227	9593	1241	5979	2021-03-04		50.8074	455.209	35.5233	243.799	2021-03-04		52.6082	411.304	34.4949	166.192	2021-03-04		32.3512	289.85	22.2183	152.486	2021-03-04		33.4978	261.894	21.575	103.946
2021-03-05												2021-03-05		1113	6839	1142	6317	1190	5475	1099	3996	3729.5		4697.08		2021-03-05		1142	6317	1099	3996	2021-03-05		47.7204	293.225	33.0773	152.183	2021-03-05		48.9638	270.844	30.5478	111.073	2021-03-05		30.3855	186.709	20.6884	95.184	2021-03-05		31.1772	172.458	19.1063	69.4713
2021-03-06												2021-03-06		1171	5280	1103	5009	1163	4192	1120	3149	3056		4641.57		2021-03-06		1103	5009	1120	3149	2021-03-06		50.2072	226.382	32.3268	116.521	2021-03-06		47.2916	214.763	31.1315	87.5296	2021-03-06		31.969	144.147	20.219	72.8788	2021-03-06		30.1125	136.749	19.4714	54.746
2021-03-07												2021-03-07		1056	3966	1053	3941	1039	3262	975	2357	2497		4582.74		2021-03-07		1053	3941	975	2357	2021-03-07		45.2765	170.044	28.8801	90.6706	2021-03-07		45.1479	168.972	27.1011	65.5152	2021-03-07		28.8294	108.274	18.0632	56.7105	2021-03-07		28.7475	107.592	16.9506	40.9769
2021-03-08												2021-03-08		928	2773	934	2716	974	2157	913	1604	1825		4520.96		2021-03-08		934	2716	913	1604	2021-03-08		39.7884	118.894	27.0733	59.956	2021-03-08		40.0457	116.45	25.3778	44.5848	2021-03-08		25.3349	75.7045	16.9332	37.4999	2021-03-08		25.4987	74.1483	15.8727	27.8859
2021-03-09												2021-03-09		902	1782	894	1790	893	1436	876	1054	1342		4459.29		2021-03-09		894	1790	876	1054	2021-03-09		38.6737	76.4041	24.8218	39.9151	2021-03-09		38.3307	76.7471	24.3493	29.297	2021-03-09		24.6251	48.6496	15.525	24.9651	2021-03-09		24.4067	48.868	15.2294	18.324
2021-03-10												2021-03-10		857	1272	839	1370	881	1032	799	763	1104.5		4397.65		2021-03-10		839	1370	799	763	2021-03-10		36.7443	54.5376	24.4883	28.6855	2021-03-10		35.9725	58.7394	22.209	21.2084	2021-03-10		23.3966	34.7263	15.3164	17.9415	2021-03-10		22.9052	37.4018	13.8908	13.2649
2021-03-11												2021-03-11		804	946	793	1043	774	738	779	557	918		4336		2021-03-11		793	1043	779	557	2021-03-11		34.4719	40.5602	21.5141	20.5135	2021-03-11		34.0002	44.7191	21.6531	15.4824	2021-03-11		21.9497	25.8263	13.4561	12.8303	2021-03-11		21.6493	28.4745	13.5431	9.68356
2021-03-12												2021-03-12		729	680	714	763	725	529	668	432	738.5		4277.29		2021-03-12		714	763	668	432	2021-03-12		31.2562	29.1553	20.1521	14.7041	2021-03-12		30.6131	32.714	18.5677	12.0079	2021-03-12		19.9021	18.5644	12.6043	9.19677	2021-03-12		19.4926	20.8303	11.6133	7.51041
2021-03-13												2021-03-13		682	480	686	523	664	379	640	256	604.5		4221.41		2021-03-13		686	523	640	256	2021-03-13		29.2411	20.5802	18.4566	10.5347	2021-03-13		29.4126	22.4239	17.7894	7.11578	2021-03-13		18.619	13.1043	11.5438	6.58899	2021-03-13		18.7282	14.2782	11.1265	4.45061
2021-03-14												2021-03-14		668	311	637	379	663	229	588	193	508		4162.55		2021-03-14		637	379	588	193	2021-03-14		28.6408	13.3343	18.4288	6.36529	2021-03-14		27.3117	16.2498	16.3441	5.36463	2021-03-14		18.2368	8.49048	11.5264	3.98121	2021-03-14		17.3905	10.3469	10.2225	3.35534
2021-03-15												2021-03-15		601	241	625	291	550	197	612	155	458		4101.02		2021-03-15		625	291	612	155	2021-03-15		25.7682	10.333	15.2878	5.47581	2021-03-15		26.7972	12.4768	17.0112	4.30838	2021-03-15		16.4076	6.57944	9.56186	3.42488	2021-03-15		17.0629	7.94446	10.6397	2.69471
2021-03-16												2021-03-16		586	177	557	211	535	120	538	122	384		4039.77		2021-03-16		557	211	538	122	2021-03-16		25.125	7.58896	14.8709	3.33552	2021-03-16		23.8816	9.04672	14.9543	3.39111	2021-03-16		15.9981	4.8322	9.30108	2.08622	2021-03-16		15.2064	5.76042	9.35324	2.12099
2021-03-17												2021-03-17		542	116	513	128	516	84	482	79	320.5		3978.67		2021-03-17		513	128	482	79	2021-03-17		23.2385	4.97355	14.3427	2.33487	2021-03-17		21.9951	5.48806	13.3977	2.19589	2021-03-17		14.7969	3.16687	8.97076	1.46036	2021-03-17		14.0052	3.49447	8.37967	1.37343
2021-03-18												2021-03-18		530	69	479	108	483	54	438	63	293.5		3917.68		2021-03-18		479	108	438	63	2021-03-18		22.724	2.95841	13.4255	1.50098	2021-03-18		20.5373	4.63055	12.1747	1.75115	2021-03-18		14.4693	1.88374	8.39705	0.938801	2021-03-18		13.077	2.94846	7.61472	1.09527
2021-03-19												2021-03-19		479	59	479	76	407	53	475	30	277.5		3859.65		2021-03-19		479	76	475	30	2021-03-19		20.5373	2.52965	11.313	1.47319	2021-03-19		20.5373	3.25854	13.2031	0.83388	2021-03-19		13.077	1.61073	7.07578	0.921416	2021-03-19		13.077	2.07484	8.25797	0.521556
2021-03-20												2021-03-20		443	56	442	59	419	25	396	26	250.5		3804.51		2021-03-20		442	59	396	26	2021-03-20		18.9938	2.40103	11.6465	0.6949	2021-03-20		18.951	2.52965	11.0072	0.722696	2021-03-20		12.0941	1.52883	7.2844	0.43463	2021-03-20		12.0668	1.61073	6.88454	0.452015
2021-03-21												2021-03-21		413	26	408	44	377	27	360	24	226		3746.66		2021-03-21		408	44	360	24	2021-03-21		17.7076	1.11476	10.4791	0.750492	2021-03-21		17.4932	1.88652	10.0066	0.667104	2021-03-21		11.2751	0.709815	6.55422	0.4694	2021-03-21		11.1386	1.20122	6.25867	0.417245
2021-03-22												2021-03-22		382	30	356	29	334	19	335	25	192.5		3686.35		2021-03-22		356	29	335	25	2021-03-22		16.3784	1.28626	9.28387	0.528124	2021-03-22		15.2637	1.24339	9.31166	0.6949	2021-03-22		10.4288	0.819017	5.80666	0.330319	2021-03-22		9.719	0.791716	5.82404	0.43463
2021-03-23												2021-03-23		378	24	373	18	329	11	311	8	195.5		3626.44		2021-03-23		373	18	311	8	2021-03-23		16.2069	1.02901	9.14489	0.305756	2021-03-23		15.9925	0.771758	8.64456	0.222368	2021-03-23		10.3196	0.655214	5.71973	0.191237	2021-03-23		10.1831	0.49141	5.4068	0.139082
2021-03-24												2021-03-24		366	13	371	16	300	3	332	9	193.5		3566.82		2021-03-24		371	16	332	9	2021-03-24		15.6924	0.557381	8.3388	0.083388	2021-03-24		15.9068	0.686007	9.22828	0.250164	2021-03-24		9.99201	0.354907	5.21556	0.0521556	2021-03-24		10.1285	0.436809	5.77189	0.156467
2021-03-25												2021-03-25		302	12	306	19	277	9	287	2	162.5		3507.47		2021-03-25		306	19	287	2	2021-03-25		12.9484	0.514506	7.6995	0.250164	2021-03-25		13.1199	0.814634	7.97746	0.055592	2021-03-25		8.24477	0.327607	4.8157	0.156467	2021-03-25		8.35397	0.518711	4.98955	0.0347704
2021-03-26												2021-03-26		271	6	269	13	245	6	228	5	141		3451.04		2021-03-26		269	13	228	5	2021-03-26		11.6193	0.257253	6.81002	0.166776	2021-03-26		11.5335	0.557381	6.33749	0.13898	2021-03-26		7.39845	0.163803	4.25937	0.104311	2021-03-26		7.34385	0.354907	3.96383	0.086926
2021-03-27												2021-03-27		266	6	217	6	217	7	212	1	111.5		3397.51		2021-03-27		217	6	212	1	2021-03-27		11.4049	0.257253	6.03174	0.194572	2021-03-27		9.30398	0.257253	5.89275	0.027796	2021-03-27		7.26195	0.163803	3.77259	0.121696	2021-03-27		5.92422	0.163803	3.68566	0.0173852
2021-03-28												2021-03-28		215	7	251	12	191	3	215	3	131.5		3341.64		2021-03-28		251	12	215	3	2021-03-28		9.21822	0.300128	5.30904	0.083388	2021-03-28		10.7617	0.514506	5.97614	0.083388	2021-03-28		5.86962	0.191104	3.32057	0.0521556	2021-03-28		6.85244	0.327607	3.73782	0.0521556
2021-03-29												2021-03-29		213	3	233	9	193	6	185	1	121		3283.65		2021-03-29		233	9	185	1	2021-03-29		9.13247	0.128626	5.36463	0.166776	2021-03-29		9.98998	0.385879	5.14226	0.027796	2021-03-29		5.81502	0.0819017	3.35534	0.104311	2021-03-29		6.36103	0.245705	3.21626	0.0173852
2021-03-30												2021-03-30		198	1	163	5	160	4	175	5	84		3226.16		2021-03-30		163	5	175	5	2021-03-30		8.48934	0.0428755	4.44736	0.111184	2021-03-30		6.9887	0.214377	4.8643	0.13898	2021-03-30		5.40551	0.0273006	2.78163	0.0695408	2021-03-30		4.44999	0.136503	3.04241	0.086926
2021-03-31												2021-03-31		178	7	180	7	142	4	145	4	93.5		3169.1		2021-03-31		180	7	145	4	2021-03-31		7.63183	0.300128	3.94703	0.111184	2021-03-31		7.71758	0.300128	4.03042	0.111184	2021-03-31		4.8595	0.191104	2.4687	0.0695408	2021-03-31		4.9141	0.191104	2.52085	0.0695408
2021-04-01												2021-04-01		163	5	150	5	138	5	135	2	77.5		3112.42		2021-04-01		150	5	135	2	2021-04-01		6.9887	0.214377	3.83585	0.13898	2021-04-01		6.43132	0.214377	3.75246	0.055592	2021-04-01		4.44999	0.136503	2.39916	0.086926	2021-04-01		4.09508	0.136503	2.347	0.0347704
2021-04-02												2021-04-02		144	4	152	5	137	4	130	9	78.5		3058.58		2021-04-02		152	5	130	9	2021-04-02		6.17407	0.171502	3.80805	0.111184	2021-04-02		6.51707	0.214377	3.61348	0.250164	2021-04-02		3.93128	0.109202	2.38177	0.0695408	2021-04-02		4.14969	0.136503	2.26008	0.156467
2021-04-03												2021-04-03		138	0	137	9	113	4	122	1	73		3007.57		2021-04-03		137	9	122	1	2021-04-03		5.91681	0	3.14095	0.111184	2021-04-03		5.87394	0.385879	3.39111	0.027796	2021-04-03		3.76748	0	1.96453	0.0695408	2021-04-03		3.74018	0.245705	2.12099	0.0173852
2021-04-04												2021-04-04		133	3	112	2	101	4	87	4	57		2954.61		2021-04-04		112	2	87	4	2021-04-04		5.70244	0.128626	2.8074	0.111184	2021-04-04		4.80205	0.0857509	2.41825	0.111184	2021-04-04		3.63097	0.0819017	1.75591	0.0695408	2021-04-04		3.05766	0.0546011	1.51251	0.0695408
2021-04-05												2021-04-05		120	4	101	3	95	9	97	4	52		2899.86		2021-04-05		101	3	97	4	2021-04-05		5.14506	0.171502	2.64062	0.250164	2021-04-05		4.33042	0.128626	2.69621	0.111184	2021-04-05		3.27607	0.109202	1.65159	0.156467	2021-04-05		2.75736	0.0819017	1.68636	0.0695408
2021-04-06												2021-04-06		107	5	114	6	102	4	92	4	60		2845.72		2021-04-06		114	6	92	4	2021-04-06		4.58767	0.214377	2.83519	0.111184	2021-04-06		4.8878	0.257253	2.55723	0.111184	2021-04-06		2.92116	0.136503	1.77329	0.0695408	2021-04-06		3.11226	0.163803	1.59944	0.0695408
2021-04-07												2021-04-07		97	4	91	2	79	3	87	5	46.5		2792.1		2021-04-07		91	2	87	5	2021-04-07		4.15892	0.171502	2.19589	0.083388	2021-04-07		3.90167	0.0857509	2.41825	0.13898	2021-04-07		2.64815	0.109202	1.37343	0.0521556	2021-04-07		2.48435	0.0546011	1.51251	0.086926
2021-04-08												2021-04-08		94	5	103	3	88	4	66	3	53		2738.54		2021-04-08		103	3	66	3	2021-04-08		4.03029	0.214377	2.44605	0.111184	2021-04-08		4.41617	0.128626	1.83454	0.083388	2021-04-08		2.56625	0.136503	1.5299	0.0695408	2021-04-08		2.81196	0.0819017	1.14742	0.0521556
2021-04-09												2021-04-09		104	0	72	10	71	5	65	6	41		2686.5		2021-04-09		72	10	65	6	2021-04-09		4.45905	0	1.97352	0.13898	2021-04-09		3.08703	0.428755	1.80674	0.166776	2021-04-09		2.83926	0	1.23435	0.086926	2021-04-09		1.96564	0.273006	1.13004	0.104311
2021-04-10												2021-04-10		69	6	77	4	74	4	79	4	40.5		2636.38		2021-04-10		77	4	79	4	2021-04-10		2.95841	0.257253	2.05691	0.111184	2021-04-10		3.30141	0.171502	2.19589	0.111184	2021-04-10		1.88374	0.163803	1.2865	0.0695408	2021-04-10		2.10214	0.109202	1.37343	0.0695408
2021-04-11												2021-04-11		75	4	81	2	61	4	60	5	41.5		2584.6		2021-04-11		81	2	60	5	2021-04-11		3.21566	0.171502	1.69556	0.111184	2021-04-11		3.47291	0.0857509	1.66776	0.13898	2021-04-11		2.04754	0.109202	1.0605	0.0695408	2021-04-11		2.21135	0.0546011	1.04311	0.086926
2021-04-12												2021-04-12		70	2	81	6	54	2	54	3	43.5		2531.24		2021-04-12		81	6	54	3	2021-04-12		3.00128	0.0857509	1.50098	0.055592	2021-04-12		3.47291	0.257253	1.50098	0.083388	2021-04-12		1.91104	0.0546011	0.938801	0.0347704	2021-04-12		2.21135	0.163803	0.938801	0.0521556
2021-04-13												2021-04-13		70	1	61	3	61	5	38	4	32		2478.42		2021-04-13		61	3	38	4	2021-04-13		3.00128	0.0428755	1.69556	0.13898	2021-04-13		2.6154	0.128626	1.05625	0.111184	2021-04-13		1.91104	0.0273006	1.0605	0.086926	2021-04-13		1.66533	0.0819017	0.660638	0.0695408
2021-04-14												2021-04-14		68	8	67	6	65	4	58	4	36.5		2426.05		2021-04-14		67	6	58	4	2021-04-14		2.91553	0.343004	1.80674	0.111184	2021-04-14		2.87266	0.257253	1.61217	0.111184	2021-04-14		1.85644	0.218405	1.13004	0.0695408	2021-04-14		1.82914	0.163803	1.00834	0.0695408
2021-04-15												2021-04-15		52	3	51	5	53	4	56	2	28		2374.12		2021-04-15		51	5	56	2	2021-04-15		2.22952	0.128626	1.47319	0.111184	2021-04-15		2.18665	0.214377	1.55658	0.055592	2021-04-15		1.41963	0.0819017	0.921416	0.0695408	2021-04-15		1.39233	0.136503	0.973571	0.0347704
2021-04-16												2021-04-16		50	4	54	2	51	3	35	3	28		2324.57		2021-04-16		54	2	35	3	2021-04-16		2.14377	0.171502	1.4176	0.083388	2021-04-16		2.31528	0.0857509	0.97286	0.083388	2021-04-16		1.36503	0.109202	0.886645	0.0521556	2021-04-16		1.47423	0.0546011	0.608482	0.0521556
2021-04-17												2021-04-17		56	7	51	5	51	6	31	3	28		2277.4		2021-04-17		51	5	31	3	2021-04-17		2.40103	0.300128	1.4176	0.166776	2021-04-17		2.18665	0.214377	0.861676	0.083388	2021-04-17		1.52883	0.191104	0.886645	0.104311	2021-04-17		1.39233	0.136503	0.538941	0.0521556
2021-04-18												2021-04-18		65	2	45	4	49	2	38	7	24.5		2228.91		2021-04-18		45	4	38	7	2021-04-18		2.78691	0.0857509	1.362	0.055592	2021-04-18		1.9294	0.171502	1.05625	0.194572	2021-04-18		1.77454	0.0546011	0.851875	0.0347704	2021-04-18		1.22853	0.109202	0.660638	0.121696
2021-04-19												2021-04-19		42	4	40	4	45	3	42	2	22		2179.22		2021-04-19		40	4	42	2	2021-04-19		1.80077	0.171502	1.25082	0.083388	2021-04-19		1.71502	0.171502	1.16743	0.055592	2021-04-19		1.14662	0.109202	0.782334	0.0521556	2021-04-19		1.09202	0.109202	0.730178	0.0347704
2021-04-20												2021-04-20		50	6	49	8	42	9	37	6	28.5		2130.17		2021-04-20		49	8	37	6	2021-04-20		2.14377	0.257253	1.16743	0.250164	2021-04-20		2.1009	0.343004	1.02845	0.166776	2021-04-20		1.36503	0.163803	0.730178	0.156467	2021-04-20		1.33773	0.218405	0.643252	0.104311
2021-04-21												2021-04-21		52	6	40	5	42	6	23	1	22.5		2081.71		2021-04-21		40	5	23	1	2021-04-21		2.22952	0.257253	1.16743	0.166776	2021-04-21		1.71502	0.214377	0.639308	0.027796	2021-04-21		1.41963	0.163803	0.730178	0.104311	2021-04-21		1.09202	0.136503	0.39986	0.0173852
2021-04-22												2021-04-22		38	5	26	4	47	1	24	3	15		2033.83		2021-04-22		26	4	24	3	2021-04-22		1.62927	0.214377	1.30641	0.027796	2021-04-22		1.11476	0.171502	0.667104	0.083388	2021-04-22		1.03742	0.136503	0.817104	0.0173852	2021-04-22		0.709815	0.109202	0.417245	0.0521556
2021-04-23												2021-04-23		43	4	34	5	44	3	33	5	19.5		1988.19		2021-04-23		34	5	33	5	2021-04-23		1.84364	0.171502	1.22302	0.083388	2021-04-23		1.45777	0.214377	0.917268	0.13898	2021-04-23		1.17392	0.109202	0.764949	0.0521556	2021-04-23		0.928219	0.136503	0.573712	0.086926
2021-04-24												2021-04-24		40	3	30	4	46	6	33	7	17		1944.81		2021-04-24		30	4	33	7	2021-04-24		1.71502	0.128626	1.27862	0.166776	2021-04-24		1.28626	0.171502	0.917268	0.194572	2021-04-24		1.09202	0.0819017	0.799719	0.104311	2021-04-24		0.819017	0.109202	0.573712	0.121696
2021-04-25												2021-04-25		34	1	27	3	35	4	20	3	15		1900.51		2021-04-25		27	3	20	3	2021-04-25		1.45777	0.0428755	0.97286	0.111184	2021-04-25		1.15764	0.128626	0.55592	0.083388	2021-04-25		0.928219	0.0273006	0.608482	0.0695408	2021-04-25		0.737115	0.0819017	0.347704	0.0521556
2021-04-26												2021-04-26		34	2	18	3	31	4	23	5	10.5		1855.37		2021-04-26		18	3	23	5	2021-04-26		1.45777	0.0857509	0.861676	0.111184	2021-04-26		0.771758	0.128626	0.639308	0.13898	2021-04-26		0.928219	0.0546011	0.538941	0.0695408	2021-04-26		0.49141	0.0819017	0.39986	0.086926
2021-04-27												2021-04-27		30	7	29	6	36	2	23	6	17.5		1810.97		2021-04-27		29	6	23	6	2021-04-27		1.28626	0.300128	1.00066	0.055592	2021-04-27		1.24339	0.257253	0.639308	0.166776	2021-04-27		0.819017	0.191104	0.625867	0.0347704	2021-04-27		0.791716	0.163803	0.39986	0.104311
2021-04-28												2021-04-28		37	3	30	6	37	4	21	4	18		1767.25		2021-04-28		30	6	21	4	2021-04-28		1.58639	0.128626	1.02845	0.111184	2021-04-28		1.28626	0.257253	0.583716	0.111184	2021-04-28		1.01012	0.0819017	0.643252	0.0695408	2021-04-28		0.819017	0.163803	0.365089	0.0695408
2021-04-29												2021-04-29		26	4	23	8	20	3	15	4	15.5		1724.2		2021-04-29		23	8	15	4	2021-04-29		1.11476	0.171502	0.55592	0.083388	2021-04-29		0.986136	0.343004	0.41694	0.111184	2021-04-29		0.709815	0.109202	0.347704	0.0521556	2021-04-29		0.627913	0.218405	0.260778	0.0695408
2021-04-30												2021-04-30		24	6	25	11	24	5	26	3	18		1683.2		2021-04-30		25	11	26	3	2021-04-30		1.02901	0.257253	0.667104	0.13898	2021-04-30		1.07189	0.47163	0.722696	0.083388	2021-04-30		0.655214	0.163803	0.417245	0.086926	2021-04-30		0.682514	0.300306	0.452015	0.0521556
2021-05-01												2021-05-01		26	5	12	5	33	4	24	5	8.5		1644.28		2021-05-01		12	5	24	5	2021-05-01		1.11476	0.214377	0.917268	0.111184	2021-05-01		0.514506	0.214377	0.667104	0.13898	2021-05-01		0.709815	0.136503	0.573712	0.0695408	2021-05-01		0.327607	0.136503	0.417245	0.086926
2021-05-02												2021-05-02		24	8	29	2	21	4	16	3	15.5				2021-05-02		29	2	16	3	2021-05-02		1.02901	0.343004	0.583716	0.111184	2021-05-02		1.24339	0.0857509	0.444736	0.083388	2021-05-02		0.655214	0.218405	0.365089	0.0695408	2021-05-02		0.791716	0.0546011	0.278163	0.0521556
2021-05-03												2021-05-03		26	7	26	3	20	0	20	6	14.5				2021-05-03		26	3	20	6	2021-05-03		1.11476	0.300128	0.55592	0	2021-05-03		1.11476	0.128626	0.55592	0.166776	2021-05-03		0.709815	0.191104	0.347704	0	2021-05-03		0.709815	0.0819017	0.347704	0.104311
2021-05-04												2021-05-04		21	6	17	7	27	2	9	4	12				2021-05-04		17	7	9	4	2021-05-04		0.900385	0.257253	0.750492	0.055592	2021-05-04		0.728883	0.300128	0.250164	0.111184	2021-05-04		0.573312	0.163803	0.4694	0.0347704	2021-05-04		0.46411	0.191104	0.156467	0.0695408
2021-05-05												2021-05-05		33	3	27	6	29	5	19	4	16.5				2021-05-05		27	6	19	4	2021-05-05		1.41489	0.128626	0.806084	0.13898	2021-05-05		1.15764	0.257253	0.528124	0.111184	2021-05-05		0.900919	0.0819017	0.504171	0.086926	2021-05-05		0.737115	0.163803	0.330319	0.0695408
2021-05-06												2021-05-06		22	6	16	6	18	4	22	5	11				2021-05-06		16	6	22	5	2021-05-06		0.94326	0.257253	0.500328	0.111184	2021-05-06		0.686007	0.257253	0.611512	0.13898	2021-05-06		0.600612	0.163803	0.312934	0.0695408	2021-05-06		0.436809	0.163803	0.382474	0.086926
2021-05-07												2021-05-07		27	4	24	1	24	6	18	4	12.5				2021-05-07		24	1	18	4	2021-05-07		1.15764	0.171502	0.667104	0.166776	2021-05-07		1.02901	0.0428755	0.500328	0.111184	2021-05-07		0.737115	0.109202	0.417245	0.104311	2021-05-07		0.655214	0.0273006	0.312934	0.0695408
2021-05-08												2021-05-08		20	1	17	2	25	7	15	9	9.5				2021-05-08		17	2	15	9	2021-05-08		0.857509	0.0428755	0.6949	0.194572	2021-05-08		0.728883	0.0857509	0.41694	0.250164	2021-05-08		0.546011	0.0273006	0.43463	0.121696	2021-05-08		0.46411	0.0546011	0.260778	0.156467
2021-05-09												2021-05-09		27	1	24	4	27	5	18	1	14				2021-05-09		24	4	18	1	2021-05-09		1.15764	0.0428755	0.750492	0.13898	2021-05-09		1.02901	0.171502	0.500328	0.027796	2021-05-09		0.737115	0.0273006	0.4694	0.086926	2021-05-09		0.655214	0.109202	0.312934	0.0173852
2021-05-10												2021-05-10		24	1	16	5	20	4	18	1	10.5				2021-05-10		16	5	18	1	2021-05-10		1.02901	0.0428755	0.55592	0.111184	2021-05-10		0.686007	0.214377	0.500328	0.027796	2021-05-10		0.655214	0.0273006	0.347704	0.0695408	2021-05-10		0.436809	0.136503	0.312934	0.0173852
2021-05-11												2021-05-11		35	4	25	3	23	2	19	3	14				2021-05-11		25	3	19	3	2021-05-11		1.50064	0.171502	0.639308	0.055592	2021-05-11		1.07189	0.128626	0.528124	0.083388	2021-05-11		0.95552	0.109202	0.39986	0.0347704	2021-05-11		0.682514	0.0819017	0.330319	0.0521556
2021-05-12												2021-05-12		14	1	14	2	19	1	16	7	8				2021-05-12		14	2	16	7	2021-05-12		0.600256	0.0428755	0.528124	0.027796	2021-05-12		0.600256	0.0857509	0.444736	0.194572	2021-05-12		0.382208	0.0273006	0.330319	0.0173852	2021-05-12		0.382208	0.0546011	0.278163	0.121696
2021-05-13												2021-05-13		27	4	20	5	19	3	21	5	12.5				2021-05-13		20	5	21	5	2021-05-13		1.15764	0.171502	0.528124	0.083388	2021-05-13		0.857509	0.214377	0.583716	0.13898	2021-05-13		0.737115	0.109202	0.330319	0.0521556	2021-05-13		0.546011	0.136503	0.365089	0.086926
2021-05-14												2021-05-14		19	2	26	10	28	4	24	2	18				2021-05-14		26	10	24	2	2021-05-14		0.814634	0.0857509	0.778288	0.111184	2021-05-14		1.11476	0.428755	0.667104	0.055592	2021-05-14		0.518711	0.0546011	0.486786	0.0695408	2021-05-14		0.709815	0.273006	0.417245	0.0347704
2021-05-15												2021-05-15		18	4	17	4	25	4	18	7	10.5				2021-05-15		17	4	18	7	2021-05-15		0.771758	0.171502	0.6949	0.111184	2021-05-15		0.728883	0.171502	0.500328	0.194572	2021-05-15		0.49141	0.109202	0.43463	0.0695408	2021-05-15		0.46411	0.109202	0.312934	0.121696
2021-05-16												2021-05-16		23	4	28	0	20	2	13	1	14				2021-05-16		28	0	13	1	2021-05-16		0.986136	0.171502	0.55592	0.055592	2021-05-16		1.20051	0	0.361348	0.027796	2021-05-16		0.627913	0.109202	0.347704	0.0347704	2021-05-16		0.764416	0	0.226008	0.0173852
2021-05-17												2021-05-17		13	1	18	3	21	3	16	2	10.5				2021-05-17		18	3	16	2	2021-05-17		0.557381	0.0428755	0.583716	0.083388	2021-05-17		0.771758	0.128626	0.444736	0.055592	2021-05-17		0.354907	0.0273006	0.365089	0.0521556	2021-05-17		0.49141	0.0819017	0.278163	0.0347704
2021-05-18												2021-05-18		20	3	15	3	28	3	22	2	9				2021-05-18		15	3	22	2	2021-05-18		0.857509	0.128626	0.778288	0.083388	2021-05-18		0.643132	0.128626	0.611512	0.055592	2021-05-18		0.546011	0.0819017	0.486786	0.0521556	2021-05-18		0.409508	0.0819017	0.382474	0.0347704
2021-05-19												2021-05-19		22	3	25	5	20	6	13	3	15				2021-05-19		25	5	13	3	2021-05-19		0.94326	0.128626	0.55592	0.166776	2021-05-19		1.07189	0.214377	0.361348	0.083388	2021-05-19		0.600612	0.0819017	0.347704	0.104311	2021-05-19		0.682514	0.136503	0.226008	0.0521556
2021-05-20												2021-05-20		16	4	23	5	20	3	19	1	14				2021-05-20		23	5	19	1	2021-05-20		0.686007	0.171502	0.55592	0.083388	2021-05-20		0.986136	0.214377	0.528124	0.027796	2021-05-20		0.436809	0.109202	0.347704	0.0521556	2021-05-20		0.627913	0.136503	0.330319	0.0173852
2021-05-21												2021-05-21		11	5	28	6	26	2	10	7	17				2021-05-21		28	6	10	7	2021-05-21		0.47163	0.214377	0.722696	0.055592	2021-05-21		1.20051	0.257253	0.27796	0.194572	2021-05-21		0.300306	0.136503	0.452015	0.0347704	2021-05-21		0.764416	0.163803	0.173852	0.121696
2021-05-22												2021-05-22		23	8	14	1	14	4	12	7	7.5				2021-05-22		14	1	12	7	2021-05-22		0.986136	0.343004	0.389144	0.111184	2021-05-22		0.600256	0.0428755	0.333552	0.194572	2021-05-22		0.627913	0.218405	0.243393	0.0695408	2021-05-22		0.382208	0.0273006	0.208622	0.121696
2021-05-23												2021-05-23		25	7	17	10	20	2	8	5	13.5				2021-05-23		17	10	8	5	2021-05-23		1.07189	0.300128	0.55592	0.055592	2021-05-23		0.728883	0.428755	0.222368	0.13898	2021-05-23		0.682514	0.191104	0.347704	0.0347704	2021-05-23		0.46411	0.273006	0.139082	0.086926
2021-05-24												2021-05-24		13	5	21	3	16	5	14	4	12				2021-05-24		21	3	14	4	2021-05-24		0.557381	0.214377	0.444736	0.13898	2021-05-24		0.900385	0.128626	0.389144	0.111184	2021-05-24		0.354907	0.136503	0.278163	0.086926	2021-05-24		0.573312	0.0819017	0.243393	0.0695408
2021-05-25												2021-05-25		10	3	17	3	19	3	16	3	10				2021-05-25		17	3	16	3	2021-05-25		0.428755	0.128626	0.528124	0.083388	2021-05-25		0.728883	0.128626	0.444736	0.083388	2021-05-25		0.273006	0.0819017	0.330319	0.0521556	2021-05-25		0.46411	0.0819017	0.278163	0.0521556
2021-05-26												2021-05-26		28	7	20	5	8	2	14	6	12.5				2021-05-26		20	5	14	6	2021-05-26		1.20051	0.300128	0.222368	0.055592	2021-05-26		0.857509	0.214377	0.389144	0.166776	2021-05-26		0.764416	0.191104	0.139082	0.0347704	2021-05-26		0.546011	0.136503	0.243393	0.104311
2021-05-27												2021-05-27		11	6	21	5	15	5	7	6	13				2021-05-27		21	5	7	6	2021-05-27		0.47163	0.257253	0.41694	0.13898	2021-05-27		0.900385	0.214377	0.194572	0.166776	2021-05-27		0.300306	0.163803	0.260778	0.086926	2021-05-27		0.573312	0.136503	0.121696	0.104311
2021-05-28												2021-05-28		20	5	11	5	19	2	14	4	8				2021-05-28		11	5	14	4	2021-05-28		0.857509	0.214377	0.528124	0.055592	2021-05-28		0.47163	0.214377	0.389144	0.111184	2021-05-28		0.546011	0.136503	0.330319	0.0347704	2021-05-28		0.300306	0.136503	0.243393	0.0695408
2021-05-29												2021-05-29		20	4	13	4	9	2	27	6	8.5				2021-05-29		13	4	27	6	2021-05-29		0.857509	0.171502	0.250164	0.055592	2021-05-29		0.557381	0.171502	0.750492	0.166776	2021-05-29		0.546011	0.109202	0.156467	0.0347704	2021-05-29		0.354907	0.109202	0.4694	0.104311
2021-05-30												2021-05-30		27	8	14	4	18	4	14	7	9				2021-05-30		14	4	14	7	2021-05-30		1.15764	0.343004	0.500328	0.111184	2021-05-30		0.600256	0.171502	0.389144	0.194572	2021-05-30		0.737115	0.218405	0.312934	0.0695408	2021-05-30		0.382208	0.109202	0.243393	0.121696
2021-05-31												2021-05-31		13	3	23	3	19	3	13	4	13				2021-05-31		23	3	13	4	2021-05-31		0.557381	0.128626	0.528124	0.083388	2021-05-31		0.986136	0.128626	0.361348	0.111184	2021-05-31		0.354907	0.0819017	0.330319	0.0521556	2021-05-31		0.627913	0.0819017	0.226008	0.0695408
2021-06-01												2021-06-01		12	4	11	0	11	3	9	1	5.5				2021-06-01		11	0	9	1	2021-06-01		0.514506	0.171502	0.305756	0.083388	2021-06-01		0.47163	0	0.250164	0.027796	2021-06-01		0.327607	0.109202	0.191237	0.0521556	2021-06-01		0.300306	0	0.156467	0.0173852
2021-06-02												2021-06-02		22	6	12	7	10	2	25	6	9.5				2021-06-02		12	7	25	6	2021-06-02		0.94326	0.257253	0.27796	0.055592	2021-06-02		0.514506	0.300128	0.6949	0.166776	2021-06-02		0.600612	0.163803	0.173852	0.0347704	2021-06-02		0.327607	0.191104	0.43463	0.104311
2021-06-03												2021-06-03		11	3	10	3	13	5	23	5	6.5				2021-06-03		10	3	23	5	2021-06-03		0.47163	0.128626	0.361348	0.13898	2021-06-03		0.428755	0.128626	0.639308	0.13898	2021-06-03		0.300306	0.0819017	0.226008	0.086926	2021-06-03		0.273006	0.0819017	0.39986	0.086926
2021-06-04												2021-06-04		16	3	19	5	18	4	18	9	12				2021-06-04		19	5	18	9	2021-06-04		0.686007	0.128626	0.500328	0.111184	2021-06-04		0.814634	0.214377	0.500328	0.250164	2021-06-04		0.436809	0.0819017	0.312934	0.0695408	2021-06-04		0.518711	0.136503	0.312934	0.156467
2021-06-05												2021-06-05		17	8	20	1	18	1	16	8	10.5				2021-06-05		20	1	16	8	2021-06-05		0.728883	0.343004	0.500328	0.027796	2021-06-05		0.857509	0.0428755	0.444736	0.222368	2021-06-05		0.46411	0.218405	0.312934	0.0173852	2021-06-05		0.546011	0.0273006	0.278163	0.139082
2021-06-06												2021-06-06		21	3	11	5	16	1	23	4	8				2021-06-06		11	5	23	4	2021-06-06		0.900385	0.128626	0.444736	0.027796	2021-06-06		0.47163	0.214377	0.639308	0.111184	2021-06-06		0.573312	0.0819017	0.278163	0.0173852	2021-06-06		0.300306	0.136503	0.39986	0.0695408
2021-06-07												2021-06-07		21	5	10	4	16	3	19	4	7				2021-06-07		10	4	19	4	2021-06-07		0.900385	0.214377	0.444736	0.083388	2021-06-07		0.428755	0.171502	0.528124	0.111184	2021-06-07		0.573312	0.136503	0.278163	0.0521556	2021-06-07		0.273006	0.109202	0.330319	0.0695408
2021-06-08												2021-06-08		16	4	18	8	20	5	19	8	13				2021-06-08		18	8	19	8	2021-06-08		0.686007	0.171502	0.55592	0.13898	2021-06-08		0.771758	0.343004	0.528124	0.222368	2021-06-08		0.436809	0.109202	0.347704	0.086926	2021-06-08		0.49141	0.218405	0.330319	0.139082
2021-06-09												2021-06-09		15	4	8	2	16	3	13	5	5				2021-06-09		8	2	13	5	2021-06-09		0.643132	0.171502	0.444736	0.083388	2021-06-09		0.343004	0.0857509	0.361348	0.13898	2021-06-09		0.409508	0.109202	0.278163	0.0521556	2021-06-09		0.218405	0.0546011	0.226008	0.086926
2021-06-10												2021-06-10		14	5	14	5	15	1	15	2	9.5				2021-06-10		14	5	15	2	2021-06-10		0.600256	0.214377	0.41694	0.027796	2021-06-10		0.600256	0.214377	0.41694	0.055592	2021-06-10		0.382208	0.136503	0.260778	0.0173852	2021-06-10		0.382208	0.136503	0.260778	0.0347704
2021-06-11												2021-06-11		23	3	19	8	16	2	14	4	13.5				2021-06-11		19	8	14	4	2021-06-11		0.986136	0.128626	0.444736	0.055592	2021-06-11		0.814634	0.343004	0.389144	0.111184	2021-06-11		0.627913	0.0819017	0.278163	0.0347704	2021-06-11		0.518711	0.218405	0.243393	0.0695408
2021-06-12												2021-06-12		24	3	19	5	20	4	21	4	12				2021-06-12		19	5	21	4	2021-06-12		1.02901	0.128626	0.55592	0.111184	2021-06-12		0.814634	0.214377	0.583716	0.111184	2021-06-12		0.655214	0.0819017	0.347704	0.0695408	2021-06-12		0.518711	0.136503	0.365089	0.0695408
2021-06-13												2021-06-13		13	6	26	3	17	3	12	3	14.5				2021-06-13		26	3	12	3	2021-06-13		0.557381	0.257253	0.472532	0.083388	2021-06-13		1.11476	0.128626	0.333552	0.083388	2021-06-13		0.354907	0.163803	0.295548	0.0521556	2021-06-13		0.709815	0.0819017	0.208622	0.0521556
2021-06-14												2021-06-14		14	4	10	4	20	0	15	2	7				2021-06-14		10	4	15	2	2021-06-14		0.600256	0.171502	0.55592	0	2021-06-14		0.428755	0.171502	0.41694	0.055592	2021-06-14		0.382208	0.109202	0.347704	0	2021-06-14		0.273006	0.109202	0.260778	0.0347704
2021-06-15												2021-06-15		22	7	15	4	11	1	22	5	9.5				2021-06-15		15	4	22	5	2021-06-15		0.94326	0.300128	0.305756	0.027796	2021-06-15		0.643132	0.171502	0.611512	0.13898	2021-06-15		0.600612	0.191104	0.191237	0.0173852	2021-06-15		0.409508	0.109202	0.382474	0.086926
2021-06-16												2021-06-16		18	4	18	6	22	5	11	6	12				2021-06-16		18	6	11	6	2021-06-16		0.771758	0.171502	0.611512	0.13898	2021-06-16		0.771758	0.257253	0.305756	0.166776	2021-06-16		0.49141	0.109202	0.382474	0.086926	2021-06-16		0.49141	0.163803	0.191237	0.104311
2021-06-17												2021-06-17		22	4	24	6	21	4	15	4	15				2021-06-17		24	6	15	4	2021-06-17		0.94326	0.171502	0.583716	0.111184	2021-06-17		1.02901	0.257253	0.41694	0.111184	2021-06-17		0.600612	0.109202	0.365089	0.0695408	2021-06-17		0.655214	0.163803	0.260778	0.0695408
2021-06-18												2021-06-18		14	4	11	3	15	0	15	2	7				2021-06-18		11	3	15	2	2021-06-18		0.600256	0.171502	0.41694	0	2021-06-18		0.47163	0.128626	0.41694	0.055592	2021-06-18		0.382208	0.109202	0.260778	0	2021-06-18		0.300306	0.0819017	0.260778	0.0347704
2021-06-19												2021-06-19		9	2	10	9	10	8	16	1	9.5				2021-06-19		10	9	16	1	2021-06-19		0.385879	0.0857509	0.27796	0.222368	2021-06-19		0.428755	0.385879	0.444736	0.027796	2021-06-19		0.245705	0.0546011	0.173852	0.139082	2021-06-19		0.273006	0.245705	0.278163	0.0173852
2021-06-20												2021-06-20		13	3	14	5	14	3	20	5	9.5				2021-06-20		14	5	20	5	2021-06-20		0.557381	0.128626	0.389144	0.083388	2021-06-20		0.600256	0.214377	0.55592	0.13898	2021-06-20		0.354907	0.0819017	0.243393	0.0521556	2021-06-20		0.382208	0.136503	0.347704	0.086926
2021-06-21												2021-06-21		23	5	15	2	21	7	14	5	8.5				2021-06-21		15	2	14	5	2021-06-21		0.986136	0.214377	0.583716	0.194572	2021-06-21		0.643132	0.0857509	0.389144	0.13898	2021-06-21		0.627913	0.136503	0.365089	0.121696	2021-06-21		0.409508	0.0546011	0.243393	0.086926
2021-06-22												2021-06-22		17	4	9	6	13	5	18	2	7.5				2021-06-22		9	6	18	2	2021-06-22		0.728883	0.171502	0.361348	0.13898	2021-06-22		0.385879	0.257253	0.500328	0.055592	2021-06-22		0.46411	0.109202	0.226008	0.086926	2021-06-22		0.245705	0.163803	0.312934	0.0347704
2021-06-23												2021-06-23		11	2	16	3	11	5	11	4	9.5				2021-06-23		16	3	11	4	2021-06-23		0.47163	0.0857509	0.305756	0.13898	2021-06-23		0.686007	0.128626	0.305756	0.111184	2021-06-23		0.300306	0.0546011	0.191237	0.086926	2021-06-23		0.436809	0.0819017	0.191237	0.0695408
2021-06-24												2021-06-24		15	5	15	3	15	1	17	7	9				2021-06-24		15	3	17	7	2021-06-24		0.643132	0.214377	0.41694	0.027796	2021-06-24		0.643132	0.128626	0.472532	0.194572	2021-06-24		0.409508	0.136503	0.260778	0.0173852	2021-06-24		0.409508	0.0819017	0.295548	0.121696
2021-06-25												2021-06-25		17	6	13	4	18	4	20	5	8.5				2021-06-25		13	4	20	5	2021-06-25		0.728883	0.257253	0.500328	0.111184	2021-06-25		0.557381	0.171502	0.55592	0.13898	2021-06-25		0.46411	0.163803	0.312934	0.0695408	2021-06-25		0.354907	0.109202	0.347704	0.086926
2021-06-26												2021-06-26		9	4	14	4	17	2	14	4	9				2021-06-26		14	4	14	4	2021-06-26		0.385879	0.171502	0.472532	0.055592	2021-06-26		0.600256	0.171502	0.389144	0.111184	2021-06-26		0.245705	0.109202	0.295548	0.0347704	2021-06-26		0.382208	0.109202	0.243393	0.0695408
2021-06-27												2021-06-27		10	3	12	4	19	3	20	3	8				2021-06-27		12	4	20	3	2021-06-27		0.428755	0.128626	0.528124	0.083388	2021-06-27		0.514506	0.171502	0.55592	0.083388	2021-06-27		0.273006	0.0819017	0.330319	0.0521556	2021-06-27		0.327607	0.109202	0.347704	0.0521556
2021-06-28												2021-06-28		20	3	11	6	20	8	15	0	8.5				2021-06-28		11	6	15	0	2021-06-28		0.857509	0.128626	0.55592	0.222368	2021-06-28		0.47163	0.257253	0.41694	0	2021-06-28		0.546011	0.0819017	0.347704	0.139082	2021-06-28		0.300306	0.163803	0.260778	0
2021-06-29												2021-06-29		19	0	12	10	17	7	22	5	11				2021-06-29		12	10	22	5	2021-06-29		0.814634	0	0.472532	0.194572	2021-06-29		0.514506	0.428755	0.611512	0.13898	2021-06-29		0.518711	0	0.295548	0.121696	2021-06-29		0.327607	0.273006	0.382474	0.086926
2021-06-30												2021-06-30		7	6	12	4	14	2	14	6	8				2021-06-30		12	4	14	6	2021-06-30		0.300128	0.257253	0.389144	0.055592	2021-06-30		0.514506	0.171502	0.389144	0.166776	2021-06-30		0.191104	0.163803	0.243393	0.0347704	2021-06-30		0.327607	0.109202	0.243393	0.104311
2021-07-01												2021-07-01		20	6	10	5	18	1	19	5	7.5				2021-07-01		10	5	19	5	2021-07-01		0.857509	0.257253	0.500328	0.027796	2021-07-01		0.428755	0.214377	0.528124	0.13898	2021-07-01		0.546011	0.163803	0.312934	0.0173852	2021-07-01		0.273006	0.136503	0.330319	0.086926
2021-07-02												2021-07-02		13	1	12	7	22	6	10	8	9.5				2021-07-02		12	7	10	8	2021-07-02		0.557381	0.0428755	0.611512	0.166776	2021-07-02		0.514506	0.300128	0.27796	0.222368	2021-07-02		0.354907	0.0273006	0.382474	0.104311	2021-07-02		0.327607	0.191104	0.173852	0.139082
2021-07-03												2021-07-03		16	5	11	3	6	6	9	6	7				2021-07-03		11	3	9	6	2021-07-03		0.686007	0.214377	0.166776	0.166776	2021-07-03		0.47163	0.128626	0.250164	0.166776	2021-07-03		0.436809	0.136503	0.104311	0.104311	2021-07-03		0.300306	0.0819017	0.156467	0.104311
2021-07-04												2021-07-04		9	5	8	5	10	6	17	6	6.5				2021-07-04		8	5	17	6	2021-07-04		0.385879	0.214377	0.27796	0.166776	2021-07-04		0.343004	0.214377	0.472532	0.166776	2021-07-04		0.245705	0.136503	0.173852	0.104311	2021-07-04		0.218405	0.136503	0.295548	0.104311
2021-07-05												2021-07-05		11	7	7	3	8	6	10	8	5				2021-07-05		7	3	10	8	2021-07-05		0.47163	0.300128	0.222368	0.166776	2021-07-05		0.300128	0.128626	0.27796	0.222368	2021-07-05		0.300306	0.191104	0.139082	0.104311	2021-07-05		0.191104	0.0819017	0.173852	0.139082
2021-07-06												2021-07-06		12	3	9	4	14	4	13	3	6.5				2021-07-06		9	4	13	3	2021-07-06		0.514506	0.128626	0.389144	0.111184	2021-07-06		0.385879	0.171502	0.361348	0.083388	2021-07-06		0.327607	0.0819017	0.243393	0.0695408	2021-07-06		0.245705	0.109202	0.226008	0.0521556
2021-07-07												2021-07-07		18	2	16	6	13	4	19	7	11				2021-07-07		16	6	19	7	2021-07-07		0.771758	0.0857509	0.361348	0.111184	2021-07-07		0.686007	0.257253	0.528124	0.194572	2021-07-07		0.49141	0.0546011	0.226008	0.0695408	2021-07-07		0.436809	0.163803	0.330319	0.121696
2021-07-08												2021-07-08		7	6	11	5	13	3	19	5	8				2021-07-08		11	5	19	5	2021-07-08		0.300128	0.257253	0.361348	0.083388	2021-07-08		0.47163	0.214377	0.528124	0.13898	2021-07-08		0.191104	0.163803	0.226008	0.0521556	2021-07-08		0.300306	0.136503	0.330319	0.086926
2021-07-09												2021-07-09		15	6	14	8	13	2	14	4	11				2021-07-09		14	8	14	4	2021-07-09		0.643132	0.257253	0.361348	0.055592	2021-07-09		0.600256	0.343004	0.389144	0.111184	2021-07-09		0.409508	0.163803	0.226008	0.0347704	2021-07-09		0.382208	0.218405	0.243393	0.0695408
2021-07-10												2021-07-10		8	8	13	3	12	3	11	2	8				2021-07-10		13	3	11	2	2021-07-10		0.343004	0.343004	0.333552	0.083388	2021-07-10		0.557381	0.128626	0.305756	0.055592	2021-07-10		0.218405	0.218405	0.208622	0.0521556	2021-07-10		0.354907	0.0819017	0.191237	0.0347704
2021-07-11												2021-07-11		19	4	15	2	21	4	15	6	8.5				2021-07-11		15	2	15	6	2021-07-11		0.814634	0.171502	0.583716	0.111184	2021-07-11		0.643132	0.0857509	0.41694	0.166776	2021-07-11		0.518711	0.109202	0.365089	0.0695408	2021-07-11		0.409508	0.0546011	0.260778	0.104311
2021-07-12												2021-07-12		12	3	14	6	15	3	15	3	10				2021-07-12		14	6	15	3	2021-07-12		0.514506	0.128626	0.41694	0.083388	2021-07-12		0.600256	0.257253	0.41694	0.083388	2021-07-12		0.327607	0.0819017	0.260778	0.0521556	2021-07-12		0.382208	0.163803	0.260778	0.0521556
2021-07-13												2021-07-13		14	5	11	4	16	5	14	3	7.5				2021-07-13		11	4	14	3	2021-07-13		0.600256	0.214377	0.444736	0.13898	2021-07-13		0.47163	0.171502	0.389144	0.083388	2021-07-13		0.382208	0.136503	0.278163	0.086926	2021-07-13		0.300306	0.109202	0.243393	0.0521556
2021-07-14												2021-07-14		11	7	11	6	15	2	14	4	8.5				2021-07-14		11	6	14	4	2021-07-14		0.47163	0.300128	0.41694	0.055592	2021-07-14		0.47163	0.257253	0.389144	0.111184	2021-07-14		0.300306	0.191104	0.260778	0.0347704	2021-07-14		0.300306	0.163803	0.243393	0.0695408
2021-07-15												2021-07-15		19	4	20	3	15	5	11	4	11.5				2021-07-15		20	3	11	4	2021-07-15		0.814634	0.171502	0.41694	0.13898	2021-07-15		0.857509	0.128626	0.305756	0.111184	2021-07-15		0.518711	0.109202	0.260778	0.086926	2021-07-15		0.546011	0.0819017	0.191237	0.0695408
2021-07-16												2021-07-16		6	3	9	6	13	5	18	5	7.5				2021-07-16		9	6	18	5	2021-07-16		0.257253	0.128626	0.361348	0.13898	2021-07-16		0.385879	0.257253	0.500328	0.13898	2021-07-16		0.163803	0.0819017	0.226008	0.086926	2021-07-16		0.245705	0.163803	0.312934	0.086926
2021-07-17												2021-07-17		16	2	13	5	16	4	27	2	9				2021-07-17		13	5	27	2	2021-07-17		0.686007	0.0857509	0.444736	0.111184	2021-07-17		0.557381	0.214377	0.750492	0.055592	2021-07-17		0.436809	0.0546011	0.278163	0.0695408	2021-07-17		0.354907	0.136503	0.4694	0.0347704
2021-07-18												2021-07-18		16	7	13	7	12	9	26	7	10				2021-07-18		13	7	26	7	2021-07-18		0.686007	0.300128	0.333552	0.250164	2021-07-18		0.557381	0.300128	0.722696	0.194572	2021-07-18		0.436809	0.191104	0.208622	0.156467	2021-07-18		0.354907	0.191104	0.452015	0.121696
2021-07-19												2021-07-19		17	5	11	5	16	4	13	6	8				2021-07-19		11	5	13	6	2021-07-19		0.728883	0.214377	0.444736	0.111184	2021-07-19		0.47163	0.214377	0.361348	0.166776	2021-07-19		0.46411	0.136503	0.278163	0.0695408	2021-07-19		0.300306	0.136503	0.226008	0.104311
2021-07-20												2021-07-20		22	3	6	5	15	4	11	1	5.5				2021-07-20		6	5	11	1	2021-07-20		0.94326	0.128626	0.41694	0.111184	2021-07-20		0.257253	0.214377	0.305756	0.027796	2021-07-20		0.600612	0.0819017	0.260778	0.0695408	2021-07-20		0.163803	0.136503	0.191237	0.0173852
2021-07-21												2021-07-21		11	4	17	4	13	2	19	4	10.5				2021-07-21		17	4	19	4	2021-07-21		0.47163	0.171502	0.361348	0.055592	2021-07-21		0.728883	0.171502	0.528124	0.111184	2021-07-21		0.300306	0.109202	0.226008	0.0347704	2021-07-21		0.46411	0.109202	0.330319	0.0695408
2021-07-22												2021-07-22		22	4	17	2	16	7	20	6	9.5				2021-07-22		17	2	20	6	2021-07-22		0.94326	0.171502	0.444736	0.194572	2021-07-22		0.728883	0.0857509	0.55592	0.166776	2021-07-22		0.600612	0.109202	0.278163	0.121696	2021-07-22		0.46411	0.0546011	0.347704	0.104311
2021-07-23												2021-07-23		14	6	8	5	15	6	13	5	6.5				2021-07-23		8	5	13	5	2021-07-23		0.600256	0.257253	0.41694	0.166776	2021-07-23		0.343004	0.214377	0.361348	0.13898	2021-07-23		0.382208	0.163803	0.260778	0.104311	2021-07-23		0.218405	0.136503	0.226008	0.086926
2021-07-24												2021-07-24		17	5	13	8	17	5	10	6	10.5				2021-07-24		13	8	10	6	2021-07-24		0.728883	0.214377	0.472532	0.13898	2021-07-24		0.557381	0.343004	0.27796	0.166776	2021-07-24		0.46411	0.136503	0.295548	0.086926	2021-07-24		0.354907	0.218405	0.173852	0.104311
2021-07-25												2021-07-25		23	2	17	2	18	7	27	2	9.5				2021-07-25		17	2	27	2	2021-07-25		0.986136	0.0857509	0.500328	0.194572	2021-07-25		0.728883	0.0857509	0.750492	0.055592	2021-07-25		0.627913	0.0546011	0.312934	0.121696	2021-07-25		0.46411	0.0546011	0.4694	0.0347704
2021-07-26												2021-07-26		16	6	12	5	11	5	8	6	8.5				2021-07-26		12	5	8	6	2021-07-26		0.686007	0.257253	0.305756	0.13898	2021-07-26		0.514506	0.214377	0.222368	0.166776	2021-07-26		0.436809	0.163803	0.191237	0.086926	2021-07-26		0.327607	0.136503	0.139082	0.104311
2021-07-27												2021-07-27		12	4	14	3	17	6	12	2	8.5				2021-07-27		14	3	12	2	2021-07-27		0.514506	0.171502	0.472532	0.166776	2021-07-27		0.600256	0.128626	0.333552	0.055592	2021-07-27		0.327607	0.109202	0.295548	0.104311	2021-07-27		0.382208	0.0819017	0.208622	0.0347704
2021-07-28												2021-07-28		21	5	18	6	24	4	11	4	12				2021-07-28		18	6	11	4	2021-07-28		0.900385	0.214377	0.667104	0.111184	2021-07-28		0.771758	0.257253	0.305756	0.111184	2021-07-28		0.573312	0.136503	0.417245	0.0695408	2021-07-28		0.49141	0.163803	0.191237	0.0695408
2021-07-29												2021-07-29		10	6	14	4	19	6	17	2	9				2021-07-29		14	4	17	2	2021-07-29		0.428755	0.257253	0.528124	0.166776	2021-07-29		0.600256	0.171502	0.472532	0.055592	2021-07-29		0.273006	0.163803	0.330319	0.104311	2021-07-29		0.382208	0.109202	0.295548	0.0347704
2021-07-30												2021-07-30		16	5	12	4	19	5	18	5	8				2021-07-30		12	4	18	5	2021-07-30		0.686007	0.214377	0.528124	0.13898	2021-07-30		0.514506	0.171502	0.500328	0.13898	2021-07-30		0.436809	0.136503	0.330319	0.086926	2021-07-30		0.327607	0.109202	0.312934	0.086926
2021-07-31												2021-07-31		13	4	16	2	14	5	13	5	9				2021-07-31		16	2	13	5	2021-07-31		0.557381	0.171502	0.389144	0.13898	2021-07-31		0.686007	0.0857509	0.361348	0.13898	2021-07-31		0.354907	0.109202	0.243393	0.086926	2021-07-31		0.436809	0.0546011	0.226008	0.086926
2021-08-01												2021-08-01		17	4	19	7	14	2	10	2	13				2021-08-01		19	7	10	2	2021-08-01		0.728883	0.171502	0.389144	0.055592	2021-08-01		0.814634	0.300128	0.27796	0.055592	2021-08-01		0.46411	0.109202	0.243393	0.0347704	2021-08-01		0.518711	0.191104	0.173852	0.0347704
2021-08-02												2021-08-02		8	1	16	7	21	2	15	4	11.5				2021-08-02		16	7	15	4	2021-08-02		0.343004	0.0428755	0.583716	0.055592	2021-08-02		0.686007	0.300128	0.41694	0.111184	2021-08-02		0.218405	0.0273006	0.365089	0.0347704	2021-08-02		0.436809	0.191104	0.260778	0.0695408
2021-08-03												2021-08-03		19	3	12	5	9	2	17	1	8.5				2021-08-03		12	5	17	1	2021-08-03		0.814634	0.128626	0.250164	0.055592	2021-08-03		0.514506	0.214377	0.472532	0.027796	2021-08-03		0.518711	0.0819017	0.156467	0.0347704	2021-08-03		0.327607	0.136503	0.295548	0.0173852
2021-08-04												2021-08-04		19	4	17	2	12	2	15	1	9.5				2021-08-04		17	2	15	1	2021-08-04		0.814634	0.171502	0.333552	0.055592	2021-08-04		0.728883	0.0857509	0.41694	0.027796	2021-08-04		0.518711	0.109202	0.208622	0.0347704	2021-08-04		0.46411	0.0546011	0.260778	0.0173852
2021-08-05												2021-08-05		20	5	17	4	8	3	14	4	10.5				2021-08-05		17	4	14	4	2021-08-05		0.857509	0.214377	0.222368	0.083388	2021-08-05		0.728883	0.171502	0.389144	0.111184	2021-08-05		0.546011	0.136503	0.139082	0.0521556	2021-08-05		0.46411	0.109202	0.243393	0.0695408
2021-08-06												2021-08-06		16	5	14	5	16	2	14	5	9.5				2021-08-06		14	5	14	5	2021-08-06		0.686007	0.214377	0.444736	0.055592	2021-08-06		0.600256	0.214377	0.389144	0.13898	2021-08-06		0.436809	0.136503	0.278163	0.0347704	2021-08-06		0.382208	0.136503	0.243393	0.086926
2021-08-07												2021-08-07		16	3	7	6	19	4	20	3	6.5				2021-08-07		7	6	20	3	2021-08-07		0.686007	0.128626	0.528124	0.111184	2021-08-07		0.300128	0.257253	0.55592	0.083388	2021-08-07		0.436809	0.0819017	0.330319	0.0695408	2021-08-07		0.191104	0.163803	0.347704	0.0521556
2021-08-08												2021-08-08		14	2	14	4	11	7	13	4	9				2021-08-08		14	4	13	4	2021-08-08		0.600256	0.0857509	0.305756	0.194572	2021-08-08		0.600256	0.171502	0.361348	0.111184	2021-08-08		0.382208	0.0546011	0.191237	0.121696	2021-08-08		0.382208	0.109202	0.226008	0.0695408
2021-08-09												2021-08-09		19	4	18	5	12	5	25	7	11.5				2021-08-09		18	5	25	7	2021-08-09		0.814634	0.171502	0.333552	0.13898	2021-08-09		0.771758	0.214377	0.6949	0.194572	2021-08-09		0.518711	0.109202	0.208622	0.086926	2021-08-09		0.49141	0.136503	0.43463	0.121696
2021-08-10												2021-08-10		15	1	11	7	10	5	9	0	9				2021-08-10		11	7	9	0	2021-08-10		0.643132	0.0428755	0.27796	0.13898	2021-08-10		0.47163	0.300128	0.250164	0	2021-08-10		0.409508	0.0273006	0.173852	0.086926	2021-08-10		0.300306	0.191104	0.156467	0
2021-08-11												2021-08-11		14	3	9	3	17	4	14	5	6				2021-08-11		9	3	14	5	2021-08-11		0.600256	0.128626	0.472532	0.111184	2021-08-11		0.385879	0.128626	0.389144	0.13898	2021-08-11		0.382208	0.0819017	0.295548	0.0695408	2021-08-11		0.245705	0.0819017	0.243393	0.086926
2021-08-12												2021-08-12		10	1	16	6	17	8	14	3	11				2021-08-12		16	6	14	3	2021-08-12		0.428755	0.0428755	0.472532	0.222368	2021-08-12		0.686007	0.257253	0.389144	0.083388	2021-08-12		0.273006	0.0273006	0.295548	0.139082	2021-08-12		0.436809	0.163803	0.243393	0.0521556
2021-08-13												2021-08-13		18	3	11	3	17	7	17	3	7				2021-08-13		11	3	17	3	2021-08-13		0.771758	0.128626	0.472532	0.194572	2021-08-13		0.47163	0.128626	0.472532	0.083388	2021-08-13		0.49141	0.0819017	0.295548	0.121696	2021-08-13		0.300306	0.0819017	0.295548	0.0521556
2021-08-14												2021-08-14		21	4	11	5	18	4	20	4	8				2021-08-14		11	5	20	4	2021-08-14		0.900385	0.171502	0.500328	0.111184	2021-08-14		0.47163	0.214377	0.55592	0.111184	2021-08-14		0.573312	0.109202	0.312934	0.0695408	2021-08-14		0.300306	0.136503	0.347704	0.0695408
2021-08-15												2021-08-15		15	5	12	6	10	6	15	1	9				2021-08-15		12	6	15	1	2021-08-15		0.643132	0.214377	0.27796	0.166776	2021-08-15		0.514506	0.257253	0.41694	0.027796	2021-08-15		0.409508	0.136503	0.173852	0.104311	2021-08-15		0.327607	0.163803	0.260778	0.0173852
2021-08-16												2021-08-16		12	3	12	1	21	1	14	4	6.5				2021-08-16		12	1	14	4	2021-08-16		0.514506	0.128626	0.583716	0.027796	2021-08-16		0.514506	0.0428755	0.389144	0.111184	2021-08-16		0.327607	0.0819017	0.365089	0.0173852	2021-08-16		0.327607	0.0273006	0.243393	0.0695408
2021-08-17												2021-08-17		15	5	14	5	11	4	14	4	9.5				2021-08-17		14	5	14	4	2021-08-17		0.643132	0.214377	0.305756	0.111184	2021-08-17		0.600256	0.214377	0.389144	0.111184	2021-08-17		0.409508	0.136503	0.191237	0.0695408	2021-08-17		0.382208	0.136503	0.243393	0.0695408
2021-08-18												2021-08-18		16	3	14	7	15	6	21	2	10.5				2021-08-18		14	7	21	2	2021-08-18		0.686007	0.128626	0.41694	0.166776	2021-08-18		0.600256	0.300128	0.583716	0.055592	2021-08-18		0.436809	0.0819017	0.260778	0.104311	2021-08-18		0.382208	0.191104	0.365089	0.0347704
2021-08-19												2021-08-19		17	8	9	1	10	5	17	3	5				2021-08-19		9	1	17	3	2021-08-19		0.728883	0.343004	0.27796	0.13898	2021-08-19		0.385879	0.0428755	0.472532	0.083388	2021-08-19		0.46411	0.218405	0.173852	0.086926	2021-08-19		0.245705	0.0273006	0.295548	0.0521556
2021-08-20												2021-08-20		20	7	22	5	18	5	21	4	13.5				2021-08-20		22	5	21	4	2021-08-20		0.857509	0.300128	0.500328	0.13898	2021-08-20		0.94326	0.214377	0.583716	0.111184	2021-08-20		0.546011	0.191104	0.312934	0.086926	2021-08-20		0.600612	0.136503	0.365089	0.0695408
2021-08-21												2021-08-21		14	3	11	5	22	6	12	3	8				2021-08-21		11	5	12	3	2021-08-21		0.600256	0.128626	0.611512	0.166776	2021-08-21		0.47163	0.214377	0.333552	0.083388	2021-08-21		0.382208	0.0819017	0.382474	0.104311	2021-08-21		0.300306	0.136503	0.208622	0.0521556
2021-08-22												2021-08-22		21	3	13	5	13	2	12	2	9				2021-08-22		13	5	12	2	2021-08-22		0.900385	0.128626	0.361348	0.055592	2021-08-22		0.557381	0.214377	0.333552	0.055592	2021-08-22		0.573312	0.0819017	0.226008	0.0347704	2021-08-22		0.354907	0.136503	0.208622	0.0347704
2021-08-23												2021-08-23		29	7	12	4	8	3	24	3	8				2021-08-23		12	4	24	3	2021-08-23		1.24339	0.300128	0.222368	0.083388	2021-08-23		0.514506	0.171502	0.667104	0.083388	2021-08-23		0.791716	0.191104	0.139082	0.0521556	2021-08-23		0.327607	0.109202	0.417245	0.0521556
2021-08-24												2021-08-24		14	4	16	1	21	7	18	1	8.5				2021-08-24		16	1	18	1	2021-08-24		0.600256	0.171502	0.583716	0.194572	2021-08-24		0.686007	0.0428755	0.500328	0.027796	2021-08-24		0.382208	0.109202	0.365089	0.121696	2021-08-24		0.436809	0.0273006	0.312934	0.0173852
2021-08-25												2021-08-25		27	3	6	2	14	7	11	8	4				2021-08-25		6	2	11	8	2021-08-25		1.15764	0.128626	0.389144	0.194572	2021-08-25		0.257253	0.0857509	0.305756	0.222368	2021-08-25		0.737115	0.0819017	0.243393	0.121696	2021-08-25		0.163803	0.0546011	0.191237	0.139082
2021-08-26												2021-08-26		17	6	10	3	17	4	22	2	6.5				2021-08-26		10	3	22	2	2021-08-26		0.728883	0.257253	0.472532	0.111184	2021-08-26		0.428755	0.128626	0.611512	0.055592	2021-08-26		0.46411	0.163803	0.295548	0.0695408	2021-08-26		0.273006	0.0819017	0.382474	0.0347704
2021-08-27												2021-08-27		12	6	18	4	12	5	17	3	11				2021-08-27		18	4	17	3	2021-08-27		0.514506	0.257253	0.333552	0.13898	2021-08-27		0.771758	0.171502	0.472532	0.083388	2021-08-27		0.327607	0.163803	0.208622	0.086926	2021-08-27		0.49141	0.109202	0.295548	0.0521556
2021-08-28												2021-08-28		23	7	15	2	21	7	26	4	8.5				2021-08-28		15	2	26	4	2021-08-28		0.986136	0.300128	0.583716	0.194572	2021-08-28		0.643132	0.0857509	0.722696	0.111184	2021-08-28		0.627913	0.191104	0.365089	0.121696	2021-08-28		0.409508	0.0546011	0.452015	0.0695408
2021-08-29												2021-08-29		19	7	16	2	10	3	18	5	9				2021-08-29		16	2	18	5	2021-08-29		0.814634	0.300128	0.27796	0.083388	2021-08-29		0.686007	0.0857509	0.500328	0.13898	2021-08-29		0.518711	0.191104	0.173852	0.0521556	2021-08-29		0.436809	0.0546011	0.312934	0.086926
2021-08-30												2021-08-30		17	7	11	3	18	4	7	3	7				2021-08-30		11	3	7	3	2021-08-30		0.728883	0.300128	0.500328	0.111184	2021-08-30		0.47163	0.128626	0.194572	0.083388	2021-08-30		0.46411	0.191104	0.312934	0.0695408	2021-08-30		0.300306	0.0819017	0.121696	0.0521556
2021-08-31												2021-08-31		29	4	19	6	22	4	20	3	12.5				2021-08-31		19	6	20	3	2021-08-31		1.24339	0.171502	0.611512	0.111184	2021-08-31		0.814634	0.257253	0.55592	0.083388	2021-08-31		0.791716	0.109202	0.382474	0.0695408	2021-08-31		0.518711	0.163803	0.347704	0.0521556
2021-09-01												2021-09-01		23	2	14	6	11	3	14	4	10				2021-09-01		14	6	14	4	2021-09-01		0.986136	0.0857509	0.305756	0.083388	2021-09-01		0.600256	0.257253	0.389144	0.111184	2021-09-01		0.627913	0.0546011	0.191237	0.0521556	2021-09-01		0.382208	0.163803	0.243393	0.0695408
2021-09-02												2021-09-02		16	7	18	5	16	3	19	4	11.5				2021-09-02		18	5	19	4	2021-09-02		0.686007	0.300128	0.444736	0.083388	2021-09-02		0.771758	0.214377	0.528124	0.111184	2021-09-02		0.436809	0.191104	0.278163	0.0521556	2021-09-02		0.49141	0.136503	0.330319	0.0695408
2021-09-03												2021-09-03		20	4	24	5	15	8	9	4	14.5				2021-09-03		24	5	9	4	2021-09-03		0.857509	0.171502	0.41694	0.222368	2021-09-03		1.02901	0.214377	0.250164	0.111184	2021-09-03		0.546011	0.109202	0.260778	0.139082	2021-09-03		0.655214	0.136503	0.156467	0.0695408
2021-09-04												2021-09-04		23	4	19	10	7	8	12	3	14.5				2021-09-04		19	10	12	3	2021-09-04		0.986136	0.171502	0.194572	0.222368	2021-09-04		0.814634	0.428755	0.333552	0.083388	2021-09-04		0.627913	0.109202	0.121696	0.139082	2021-09-04		0.518711	0.273006	0.208622	0.0521556
2021-09-05												2021-09-05		20	8	14	2	11	5	18	3	8				2021-09-05		14	2	18	3	2021-09-05		0.857509	0.343004	0.305756	0.13898	2021-09-05		0.600256	0.0857509	0.500328	0.083388	2021-09-05		0.546011	0.218405	0.191237	0.086926	2021-09-05		0.382208	0.0546011	0.312934	0.0521556
2021-09-06												2021-09-06		11	5	15	6	18	2	15	4	10.5				2021-09-06		15	6	15	4	2021-09-06		0.47163	0.214377	0.500328	0.055592	2021-09-06		0.643132	0.257253	0.41694	0.111184	2021-09-06		0.300306	0.136503	0.312934	0.0347704	2021-09-06		0.409508	0.163803	0.260778	0.0695408
2021-09-07												2021-09-07		21	2	28	2	18	4	15	3	15				2021-09-07		28	2	15	3	2021-09-07		0.900385	0.0857509	0.500328	0.111184	2021-09-07		1.20051	0.0857509	0.41694	0.083388	2021-09-07		0.573312	0.0546011	0.312934	0.0695408	2021-09-07		0.764416	0.0546011	0.260778	0.0521556
2021-09-08												2021-09-08		22	3	20	6	13	4	8	5	13				2021-09-08		20	6	8	5	2021-09-08		0.94326	0.128626	0.361348	0.111184	2021-09-08		0.857509	0.257253	0.222368	0.13898	2021-09-08		0.600612	0.0819017	0.226008	0.0695408	2021-09-08		0.546011	0.163803	0.139082	0.086926
2021-09-09												2021-09-09		15	1	23	6	16	5	14	2	14.5				2021-09-09		23	6	14	2	2021-09-09		0.643132	0.0428755	0.444736	0.13898	2021-09-09		0.986136	0.257253	0.389144	0.055592	2021-09-09		0.409508	0.0273006	0.278163	0.086926	2021-09-09		0.627913	0.163803	0.243393	0.0347704
2021-09-10												2021-09-10		20	0	15	4	11	5	19	5	9.5				2021-09-10		15	4	19	5	2021-09-10		0.857509	0	0.305756	0.13898	2021-09-10		0.643132	0.171502	0.528124	0.13898	2021-09-10		0.546011	0	0.191237	0.086926	2021-09-10		0.409508	0.109202	0.330319	0.086926
2021-09-11												2021-09-11		19	5	19	5	15	2	14	3	12				2021-09-11		19	5	14	3	2021-09-11		0.814634	0.214377	0.41694	0.055592	2021-09-11		0.814634	0.214377	0.389144	0.083388	2021-09-11		0.518711	0.136503	0.260778	0.0347704	2021-09-11		0.518711	0.136503	0.243393	0.0521556
2021-09-12												2021-09-12		9	1	29	1	14	4	17	6	15				2021-09-12		29	1	17	6	2021-09-12		0.385879	0.0428755	0.389144	0.111184	2021-09-12		1.24339	0.0428755	0.472532	0.166776	2021-09-12		0.245705	0.0273006	0.243393	0.0695408	2021-09-12		0.791716	0.0273006	0.295548	0.104311
2021-09-13												2021-09-13		15	5	23	3	17	6	16	7	13				2021-09-13		23	3	16	7	2021-09-13		0.643132	0.214377	0.472532	0.166776	2021-09-13		0.986136	0.128626	0.444736	0.194572	2021-09-13		0.409508	0.136503	0.295548	0.104311	2021-09-13		0.627913	0.0819017	0.278163	0.121696
2021-09-14												2021-09-14		26	4	16	5	14	5	20	3	10.5				2021-09-14		16	5	20	3	2021-09-14		1.11476	0.171502	0.389144	0.13898	2021-09-14		0.686007	0.214377	0.55592	0.083388	2021-09-14		0.709815	0.109202	0.243393	0.086926	2021-09-14		0.436809	0.136503	0.347704	0.0521556
2021-09-15												2021-09-15		14	4	12	1	19	7	19	2	6.5				2021-09-15		12	1	19	2	2021-09-15		0.600256	0.171502	0.528124	0.194572	2021-09-15		0.514506	0.0428755	0.528124	0.055592	2021-09-15		0.382208	0.109202	0.330319	0.121696	2021-09-15		0.327607	0.0273006	0.330319	0.0347704
2021-09-16												2021-09-16		22	4	23	5	20	8	15	8	14				2021-09-16		23	5	15	8	2021-09-16		0.94326	0.171502	0.55592	0.222368	2021-09-16		0.986136	0.214377	0.41694	0.222368	2021-09-16		0.600612	0.109202	0.347704	0.139082	2021-09-16		0.627913	0.136503	0.260778	0.139082
2021-09-17												2021-09-17		7	6	25	6	24	7	24	1	15.5				2021-09-17		25	6	24	1	2021-09-17		0.300128	0.257253	0.667104	0.194572	2021-09-17		1.07189	0.257253	0.667104	0.027796	2021-09-17		0.191104	0.163803	0.417245	0.121696	2021-09-17		0.682514	0.163803	0.417245	0.0173852
2021-09-18												2021-09-18		20	0	12	4	9	5	17	4	8				2021-09-18		12	4	17	4	2021-09-18		0.857509	0	0.250164	0.13898	2021-09-18		0.514506	0.171502	0.472532	0.111184	2021-09-18		0.546011	0	0.156467	0.086926	2021-09-18		0.327607	0.109202	0.295548	0.0695408
2021-09-19												2021-09-19		9	5	26	5	24	7	20	1	15.5				2021-09-19		26	5	20	1	2021-09-19		0.385879	0.214377	0.667104	0.194572	2021-09-19		1.11476	0.214377	0.55592	0.027796	2021-09-19		0.245705	0.136503	0.417245	0.121696	2021-09-19		0.709815	0.136503	0.347704	0.0173852
2021-09-20												2021-09-20		28	5	22	3	20	3	6	3	12.5				2021-09-20		22	3	6	3	2021-09-20		1.20051	0.214377	0.55592	0.083388	2021-09-20		0.94326	0.128626	0.166776	0.083388	2021-09-20		0.764416	0.136503	0.347704	0.0521556	2021-09-20		0.600612	0.0819017	0.104311	0.0521556
2021-09-21												2021-09-21		15	4	25	5	15	4	22	4	15				2021-09-21		25	5	22	4	2021-09-21		0.643132	0.171502	0.41694	0.111184	2021-09-21		1.07189	0.214377	0.611512	0.111184	2021-09-21		0.409508	0.109202	0.260778	0.0695408	2021-09-21		0.682514	0.136503	0.382474	0.0695408
2021-09-22												2021-09-22		22	2	16	7	29	2	19	3	11.5				2021-09-22		16	7	19	3	2021-09-22		0.94326	0.0857509	0.806084	0.055592	2021-09-22		0.686007	0.300128	0.528124	0.083388	2021-09-22		0.600612	0.0546011	0.504171	0.0347704	2021-09-22		0.436809	0.191104	0.330319	0.0521556
2021-09-23												2021-09-23		11	4	14	5	21	5	19	6	9.5				2021-09-23		14	5	19	6	2021-09-23		0.47163	0.171502	0.583716	0.13898	2021-09-23		0.600256	0.214377	0.528124	0.166776	2021-09-23		0.300306	0.109202	0.365089	0.086926	2021-09-23		0.382208	0.136503	0.330319	0.104311
2021-09-24												2021-09-24		20	3	32	4	18	3	13	3	18				2021-09-24		32	4	13	3	2021-09-24		0.857509	0.128626	0.500328	0.083388	2021-09-24		1.37201	0.171502	0.361348	0.083388	2021-09-24		0.546011	0.0819017	0.312934	0.0521556	2021-09-24		0.873618	0.109202	0.226008	0.0521556
2021-09-25												2021-09-25		24	5	19	3	22	4	11	3	11				2021-09-25		19	3	11	3	2021-09-25		1.02901	0.214377	0.611512	0.111184	2021-09-25		0.814634	0.128626	0.305756	0.083388	2021-09-25		0.655214	0.136503	0.382474	0.0695408	2021-09-25		0.518711	0.0819017	0.191237	0.0521556
2021-09-26												2021-09-26		19	2	13	10	28	6	19	1	11.5				2021-09-26		13	10	19	1	2021-09-26		0.814634	0.0857509	0.778288	0.166776	2021-09-26		0.557381	0.428755	0.528124	0.027796	2021-09-26		0.518711	0.0546011	0.486786	0.104311	2021-09-26		0.354907	0.273006	0.330319	0.0173852
2021-09-27												2021-09-27		13	4	11	2	15	4	23	5	6.5				2021-09-27		11	2	23	5	2021-09-27		0.557381	0.171502	0.41694	0.111184	2021-09-27		0.47163	0.0857509	0.639308	0.13898	2021-09-27		0.354907	0.109202	0.260778	0.0695408	2021-09-27		0.300306	0.0546011	0.39986	0.086926
2021-09-28												2021-09-28		24	5	24	7	21	5	16	2	15.5				2021-09-28		24	7	16	2	2021-09-28		1.02901	0.214377	0.583716	0.13898	2021-09-28		1.02901	0.300128	0.444736	0.055592	2021-09-28		0.655214	0.136503	0.365089	0.086926	2021-09-28		0.655214	0.191104	0.278163	0.0347704
2021-09-29												2021-09-29		20	8	19	3	19	5	12	1	11				2021-09-29		19	3	12	1	2021-09-29		0.857509	0.343004	0.528124	0.13898	2021-09-29		0.814634	0.128626	0.333552	0.027796	2021-09-29		0.546011	0.218405	0.330319	0.086926	2021-09-29		0.518711	0.0819017	0.208622	0.0173852
2021-09-30												2021-09-30		30	2	19	2	27	3	24	4	10.5				2021-09-30		19	2	24	4	2021-09-30		1.28626	0.0857509	0.750492	0.083388	2021-09-30		0.814634	0.0857509	0.667104	0.111184	2021-09-30		0.819017	0.0546011	0.4694	0.0521556	2021-09-30		0.518711	0.0546011	0.417245	0.0695408
2021-10-01												2021-10-01		20	5	16	4	22	5	21	5	10				2021-10-01		16	4	21	5	2021-10-01		0.857509	0.214377	0.611512	0.13898	2021-10-01		0.686007	0.171502	0.583716	0.13898	2021-10-01		0.546011	0.136503	0.382474	0.086926	2021-10-01		0.436809	0.109202	0.365089	0.086926
2021-10-02												2021-10-02		32	4	7	4	26	5	31	1	5.5				2021-10-02		7	4	31	1	2021-10-02		1.37201	0.171502	0.722696	0.13898	2021-10-02		0.300128	0.171502	0.861676	0.027796	2021-10-02		0.873618	0.109202	0.452015	0.086926	2021-10-02		0.191104	0.109202	0.538941	0.0173852
2021-10-03												2021-10-03		17	8	29	2	19	3	19	2	15.5				2021-10-03		29	2	19	2	2021-10-03		0.728883	0.343004	0.528124	0.083388	2021-10-03		1.24339	0.0857509	0.528124	0.055592	2021-10-03		0.46411	0.218405	0.330319	0.0521556	2021-10-03		0.791716	0.0546011	0.330319	0.0347704
2021-10-04												2021-10-04		35	6	25	2	24	2	21	5	13.5				2021-10-04		25	2	21	5	2021-10-04		1.50064	0.257253	0.667104	0.055592	2021-10-04		1.07189	0.0857509	0.583716	0.13898	2021-10-04		0.95552	0.163803	0.417245	0.0347704	2021-10-04		0.682514	0.0546011	0.365089	0.086926
2021-10-05												2021-10-05		21	3	24	1	30	2	25	3	12.5				2021-10-05		24	1	25	3	2021-10-05		0.900385	0.128626	0.83388	0.055592	2021-10-05		1.02901	0.0428755	0.6949	0.083388	2021-10-05		0.573312	0.0819017	0.521556	0.0347704	2021-10-05		0.655214	0.0273006	0.43463	0.0521556
2021-10-06												2021-10-06		27	6	8	6	27	3	26	3	7				2021-10-06		8	6	26	3	2021-10-06		1.15764	0.257253	0.750492	0.083388	2021-10-06		0.343004	0.257253	0.722696	0.083388	2021-10-06		0.737115	0.163803	0.4694	0.0521556	2021-10-06		0.218405	0.163803	0.452015	0.0521556
2021-10-07												2021-10-07		27	5	24	3	21	5	33	3	13.5				2021-10-07		24	3	33	3	2021-10-07		1.15764	0.214377	0.583716	0.13898	2021-10-07		1.02901	0.128626	0.917268	0.083388	2021-10-07		0.737115	0.136503	0.365089	0.086926	2021-10-07		0.655214	0.0819017	0.573712	0.0521556
2021-10-08												2021-10-08		31	4	27	9	30	2	19	3	18				2021-10-08		27	9	19	3	2021-10-08		1.32914	0.171502	0.83388	0.055592	2021-10-08		1.15764	0.385879	0.528124	0.083388	2021-10-08		0.846317	0.109202	0.521556	0.0347704	2021-10-08		0.737115	0.245705	0.330319	0.0521556
2021-10-09												2021-10-09		38	4	25	3	27	3	29	1	14				2021-10-09		25	3	29	1	2021-10-09		1.62927	0.171502	0.750492	0.083388	2021-10-09		1.07189	0.128626	0.806084	0.027796	2021-10-09		1.03742	0.109202	0.4694	0.0521556	2021-10-09		0.682514	0.0819017	0.504171	0.0173852
2021-10-10												2021-10-10		18	3	11	4	32	4	21	8	7.5				2021-10-10		11	4	21	8	2021-10-10		0.771758	0.128626	0.889472	0.111184	2021-10-10		0.47163	0.171502	0.583716	0.222368	2021-10-10		0.49141	0.0819017	0.556326	0.0695408	2021-10-10		0.300306	0.109202	0.365089	0.139082
2021-10-11												2021-10-11		31	4	35	5	23	6	26	4	20				2021-10-11		35	5	26	4	2021-10-11		1.32914	0.171502	0.639308	0.166776	2021-10-11		1.50064	0.214377	0.722696	0.111184	2021-10-11		0.846317	0.109202	0.39986	0.104311	2021-10-11		0.95552	0.136503	0.452015	0.0695408
2021-10-12												2021-10-12		27	8	22	5	28	6	34	2	13.5				2021-10-12		22	5	34	2	2021-10-12		1.15764	0.343004	0.778288	0.166776	2021-10-12		0.94326	0.214377	0.945064	0.055592	2021-10-12		0.737115	0.218405	0.486786	0.104311	2021-10-12		0.600612	0.136503	0.591097	0.0347704
2021-10-13												2021-10-13		41	2	23	5	27	2	31	3	14				2021-10-13		23	5	31	3	2021-10-13		1.75789	0.0857509	0.750492	0.055592	2021-10-13		0.986136	0.214377	0.861676	0.083388	2021-10-13		1.11932	0.0546011	0.4694	0.0347704	2021-10-13		0.627913	0.136503	0.538941	0.0521556
2021-10-14												2021-10-14		14	7	21	4	35	2	25	10	12.5				2021-10-14		21	4	25	10	2021-10-14		0.600256	0.300128	0.97286	0.055592	2021-10-14		0.900385	0.171502	0.6949	0.27796	2021-10-14		0.382208	0.191104	0.608482	0.0347704	2021-10-14		0.573312	0.109202	0.43463	0.173852
2021-10-15												2021-10-15		31	9	29	3	30	3	23	7	16				2021-10-15		29	3	23	7	2021-10-15		1.32914	0.385879	0.83388	0.083388	2021-10-15		1.24339	0.128626	0.639308	0.194572	2021-10-15		0.846317	0.245705	0.521556	0.0521556	2021-10-15		0.791716	0.0819017	0.39986	0.121696
2021-10-16												2021-10-16		31	6	36	4	23	3	25	9	20				2021-10-16		36	4	25	9	2021-10-16		1.32914	0.257253	0.639308	0.083388	2021-10-16		1.54352	0.171502	0.6949	0.250164	2021-10-16		0.846317	0.163803	0.39986	0.0521556	2021-10-16		0.98282	0.109202	0.43463	0.156467
2021-10-17												2021-10-17		31	4	18	3	34	5	28	8	10.5				2021-10-17		18	3	28	8	2021-10-17		1.32914	0.171502	0.945064	0.13898	2021-10-17		0.771758	0.128626	0.778288	0.222368	2021-10-17		0.846317	0.109202	0.591097	0.086926	2021-10-17		0.49141	0.0819017	0.486786	0.139082
2021-10-18												2021-10-18		25	5	17	5	27	4	35	1	11				2021-10-18		17	5	35	1	2021-10-18		1.07189	0.214377	0.750492	0.111184	2021-10-18		0.728883	0.214377	0.97286	0.027796	2021-10-18		0.682514	0.136503	0.4694	0.0695408	2021-10-18		0.46411	0.136503	0.608482	0.0173852
2021-10-19												2021-10-19		30	6	34	1	27	5	22	6	17.5				2021-10-19		34	1	22	6	2021-10-19		1.28626	0.257253	0.750492	0.13898	2021-10-19		1.45777	0.0428755	0.611512	0.166776	2021-10-19		0.819017	0.163803	0.4694	0.086926	2021-10-19		0.928219	0.0273006	0.382474	0.104311
2021-10-20												2021-10-20		30	6	21	4	27	4	27	4	12.5				2021-10-20		21	4	27	4	2021-10-20		1.28626	0.257253	0.750492	0.111184	2021-10-20		0.900385	0.171502	0.750492	0.111184	2021-10-20		0.819017	0.163803	0.4694	0.0695408	2021-10-20		0.573312	0.109202	0.4694	0.0695408
2021-10-21												2021-10-21		20	6	25	4	27	3	29	6	14.5				2021-10-21		25	4	29	6	2021-10-21		0.857509	0.257253	0.750492	0.083388	2021-10-21		1.07189	0.171502	0.806084	0.166776	2021-10-21		0.546011	0.163803	0.4694	0.0521556	2021-10-21		0.682514	0.109202	0.504171	0.104311
2021-10-22												2021-10-22		41	4	26	6	31	2	33	3	16				2021-10-22		26	6	33	3	2021-10-22		1.75789	0.171502	0.861676	0.055592	2021-10-22		1.11476	0.257253	0.917268	0.083388	2021-10-22		1.11932	0.109202	0.538941	0.0347704	2021-10-22		0.709815	0.163803	0.573712	0.0521556
2021-10-23												2021-10-23		28	4	30	3	24	5	34	1	16.5				2021-10-23		30	3	34	1	2021-10-23		1.20051	0.171502	0.667104	0.13898	2021-10-23		1.28626	0.128626	0.945064	0.027796	2021-10-23		0.764416	0.109202	0.417245	0.086926	2021-10-23		0.819017	0.0819017	0.591097	0.0173852
2021-10-24												2021-10-24		36	7	31	7	26	3	14	7	19				2021-10-24		31	7	14	7	2021-10-24		1.54352	0.300128	0.722696	0.083388	2021-10-24		1.32914	0.300128	0.389144	0.194572	2021-10-24		0.98282	0.191104	0.452015	0.0521556	2021-10-24		0.846317	0.191104	0.243393	0.121696
2021-10-25												2021-10-25		25	5	27	7	26	4	25	7	17				2021-10-25		27	7	25	7	2021-10-25		1.07189	0.214377	0.722696	0.111184	2021-10-25		1.15764	0.300128	0.6949	0.194572	2021-10-25		0.682514	0.136503	0.452015	0.0695408	2021-10-25		0.737115	0.191104	0.43463	0.121696
2021-10-26												2021-10-26		37	2	33	1	27	8	27	4	17				2021-10-26		33	1	27	4	2021-10-26		1.58639	0.0857509	0.750492	0.222368	2021-10-26		1.41489	0.0428755	0.750492	0.111184	2021-10-26		1.01012	0.0546011	0.4694	0.139082	2021-10-26		0.900919	0.0273006	0.4694	0.0695408
2021-10-27												2021-10-27		33	5	30	2	31	4	34	1	16				2021-10-27		30	2	34	1	2021-10-27		1.41489	0.214377	0.861676	0.111184	2021-10-27		1.28626	0.0857509	0.945064	0.027796	2021-10-27		0.900919	0.136503	0.538941	0.0695408	2021-10-27		0.819017	0.0546011	0.591097	0.0173852
2021-10-28												2021-10-28		31	7	42	2	34	2	14	2	22				2021-10-28		42	2	14	2	2021-10-28		1.32914	0.300128	0.945064	0.055592	2021-10-28		1.80077	0.0857509	0.389144	0.055592	2021-10-28		0.846317	0.191104	0.591097	0.0347704	2021-10-28		1.14662	0.0546011	0.243393	0.0347704
2021-10-29												2021-10-29		37	8	39	2	27	5	18	3	20.5				2021-10-29		39	2	18	3	2021-10-29		1.58639	0.343004	0.750492	0.13898	2021-10-29		1.67214	0.0857509	0.500328	0.083388	2021-10-29		1.01012	0.218405	0.4694	0.086926	2021-10-29		1.06472	0.0546011	0.312934	0.0521556
2021-10-30												2021-10-30		26	8	36	4	31	4	25	1	20				2021-10-30		36	4	25	1	2021-10-30		1.11476	0.343004	0.861676	0.111184	2021-10-30		1.54352	0.171502	0.6949	0.027796	2021-10-30		0.709815	0.218405	0.538941	0.0695408	2021-10-30		0.98282	0.109202	0.43463	0.0173852
2021-10-31												2021-10-31		43	5	36	5	38	2	23	6	20.5				2021-10-31		36	5	23	6	2021-10-31		1.84364	0.214377	1.05625	0.055592	2021-10-31		1.54352	0.214377	0.639308	0.166776	2021-10-31		1.17392	0.136503	0.660638	0.0347704	2021-10-31		0.98282	0.136503	0.39986	0.104311
2021-11-01												2021-11-01		32	3	42	4	39	4	24	5	23				2021-11-01		42	4	24	5	2021-11-01		1.37201	0.128626	1.08404	0.111184	2021-11-01		1.80077	0.171502	0.667104	0.13898	2021-11-01		0.873618	0.0819017	0.678023	0.0695408	2021-11-01		1.14662	0.109202	0.417245	0.086926
2021-11-02												2021-11-02		35	7	28	7	28	2	21	6	17.5				2021-11-02		28	7	21	6	2021-11-02		1.50064	0.300128	0.778288	0.055592	2021-11-02		1.20051	0.300128	0.583716	0.166776	2021-11-02		0.95552	0.191104	0.486786	0.0347704	2021-11-02		0.764416	0.191104	0.365089	0.104311
2021-11-03												2021-11-03		21	3	28	2	24	4	26	5	15				2021-11-03		28	2	26	5	2021-11-03		0.900385	0.128626	0.667104	0.111184	2021-11-03		1.20051	0.0857509	0.722696	0.13898	2021-11-03		0.573312	0.0819017	0.417245	0.0695408	2021-11-03		0.764416	0.0546011	0.452015	0.086926
2021-11-04												2021-11-04		38	3	35	1	45	4	32	3	18				2021-11-04		35	1	32	3	2021-11-04		1.62927	0.128626	1.25082	0.111184	2021-11-04		1.50064	0.0428755	0.889472	0.083388	2021-11-04		1.03742	0.0819017	0.782334	0.0695408	2021-11-04		0.95552	0.0273006	0.556326	0.0521556
2021-11-05												2021-11-05		38	8	33	2	26	1	26	8	17.5				2021-11-05		33	2	26	8	2021-11-05		1.62927	0.343004	0.722696	0.027796	2021-11-05		1.41489	0.0857509	0.722696	0.222368	2021-11-05		1.03742	0.218405	0.452015	0.0173852	2021-11-05		0.900919	0.0546011	0.452015	0.139082
2021-11-06												2021-11-06		33	6	39	6	36	6	24	6	22.5				2021-11-06		39	6	24	6	2021-11-06		1.41489	0.257253	1.00066	0.166776	2021-11-06		1.67214	0.257253	0.667104	0.166776	2021-11-06		0.900919	0.163803	0.625867	0.104311	2021-11-06		1.06472	0.163803	0.417245	0.104311
2021-11-07												2021-11-07		25	1	30	6	32	4	27	8	18				2021-11-07		30	6	27	8	2021-11-07		1.07189	0.0428755	0.889472	0.111184	2021-11-07		1.28626	0.257253	0.750492	0.222368	2021-11-07		0.682514	0.0273006	0.556326	0.0695408	2021-11-07		0.819017	0.163803	0.4694	0.139082
2021-11-08												2021-11-08		33	6	40	5	35	5	35	4	22.5				2021-11-08		40	5	35	4	2021-11-08		1.41489	0.257253	0.97286	0.13898	2021-11-08		1.71502	0.214377	0.97286	0.111184	2021-11-08		0.900919	0.163803	0.608482	0.086926	2021-11-08		1.09202	0.136503	0.608482	0.0695408
2021-11-09												2021-11-09		32	2	29	5	40	5	24	9	17				2021-11-09		29	5	24	9	2021-11-09		1.37201	0.0857509	1.11184	0.13898	2021-11-09		1.24339	0.214377	0.667104	0.250164	2021-11-09		0.873618	0.0546011	0.695408	0.086926	2021-11-09		0.791716	0.136503	0.417245	0.156467
2021-11-10												2021-11-10		28	4	43	6	34	3	29	2	24.5				2021-11-10		43	6	29	2	2021-11-10		1.20051	0.171502	0.945064	0.083388	2021-11-10		1.84364	0.257253	0.806084	0.055592	2021-11-10		0.764416	0.109202	0.591097	0.0521556	2021-11-10		1.17392	0.163803	0.504171	0.0347704
2021-11-11												2021-11-11		40	6	24	6	40	8	24	3	15				2021-11-11		24	6	24	3	2021-11-11		1.71502	0.257253	1.11184	0.222368	2021-11-11		1.02901	0.257253	0.667104	0.083388	2021-11-11		1.09202	0.163803	0.695408	0.139082	2021-11-11		0.655214	0.163803	0.417245	0.0521556
2021-11-12												2021-11-12		33	4	39	9	41	5	43	6	24				2021-11-12		39	9	43	6	2021-11-12		1.41489	0.171502	1.13964	0.13898	2021-11-12		1.67214	0.385879	1.19523	0.166776	2021-11-12		0.900919	0.109202	0.712793	0.086926	2021-11-12		1.06472	0.245705	0.747564	0.104311
2021-11-13												2021-11-13		34	8	29	2	34	4	22	3	15.5				2021-11-13		29	2	22	3	2021-11-13		1.45777	0.343004	0.945064	0.111184	2021-11-13		1.24339	0.0857509	0.611512	0.083388	2021-11-13		0.928219	0.218405	0.591097	0.0695408	2021-11-13		0.791716	0.0546011	0.382474	0.0521556
2021-11-14												2021-11-14		30	5	39	4	41	6	27	3	21.5				2021-11-14		39	4	27	3	2021-11-14		1.28626	0.214377	1.13964	0.166776	2021-11-14		1.67214	0.171502	0.750492	0.083388	2021-11-14		0.819017	0.136503	0.712793	0.104311	2021-11-14		1.06472	0.109202	0.4694	0.0521556
2021-11-15												2021-11-15		37	4	33	4	31	3	34	2	18.5				2021-11-15		33	4	34	2	2021-11-15		1.58639	0.171502	0.861676	0.083388	2021-11-15		1.41489	0.171502	0.945064	0.055592	2021-11-15		1.01012	0.109202	0.538941	0.0521556	2021-11-15		0.900919	0.109202	0.591097	0.0347704
2021-11-16												2021-11-16		34	4	39	4	39	6	41	4	21.5				2021-11-16		39	4	41	4	2021-11-16		1.45777	0.171502	1.08404	0.166776	2021-11-16		1.67214	0.171502	1.13964	0.111184	2021-11-16		0.928219	0.109202	0.678023	0.104311	2021-11-16		1.06472	0.109202	0.712793	0.0695408
2021-11-17												2021-11-17		44	8	38	10	29	2	28	4	24				2021-11-17		38	10	28	4	2021-11-17		1.88652	0.343004	0.806084	0.055592	2021-11-17		1.62927	0.428755	0.778288	0.111184	2021-11-17		1.20122	0.218405	0.504171	0.0347704	2021-11-17		1.03742	0.273006	0.486786	0.0695408
2021-11-18												2021-11-18		28	9	38	1	42	4	42	2	19.5				2021-11-18		38	1	42	2	2021-11-18		1.20051	0.385879	1.16743	0.111184	2021-11-18		1.62927	0.0428755	1.16743	0.055592	2021-11-18		0.764416	0.245705	0.730178	0.0695408	2021-11-18		1.03742	0.0273006	0.730178	0.0347704
2021-11-19												2021-11-19		38	3	35	0	42	8	28	3	17.5				2021-11-19		35	0	28	3	2021-11-19		1.62927	0.128626	1.16743	0.222368	2021-11-19		1.50064	0	0.778288	0.083388	2021-11-19		1.03742	0.0819017	0.730178	0.139082	2021-11-19		0.95552	0	0.486786	0.0521556
2021-11-20												2021-11-20		45	4	32	5	34	2	41	6	18.5				2021-11-20		32	5	41	6	2021-11-20		1.9294	0.171502	0.945064	0.055592	2021-11-20		1.37201	0.214377	1.13964	0.166776	2021-11-20		1.22853	0.109202	0.591097	0.0347704	2021-11-20		0.873618	0.136503	0.712793	0.104311
2021-11-21												2021-11-21		42	7	40	6	36	4	39	3	23				2021-11-21		40	6	39	3	2021-11-21		1.80077	0.300128	1.00066	0.111184	2021-11-21		1.71502	0.257253	1.08404	0.083388	2021-11-21		1.14662	0.191104	0.625867	0.0695408	2021-11-21		1.09202	0.163803	0.678023	0.0521556
2021-11-22												2021-11-22		29	8	60	5	57	4	49	4	32.5				2021-11-22		60	5	49	4	2021-11-22		1.24339	0.343004	1.58437	0.111184	2021-11-22		2.57253	0.214377	1.362	0.111184	2021-11-22		0.791716	0.218405	0.990956	0.0695408	2021-11-22		1.63803	0.136503	0.851875	0.0695408
2021-11-23												2021-11-23		43	6	42	0	43	3	33	9	21				2021-11-23		42	0	33	9	2021-11-23		1.84364	0.257253	1.19523	0.083388	2021-11-23		1.80077	0	0.917268	0.250164	2021-11-23		1.17392	0.163803	0.747564	0.0521556	2021-11-23		1.14662	0	0.573712	0.156467
2021-11-24												2021-11-24		52	7	36	2	30	5	43	6	19				2021-11-24		36	2	43	6	2021-11-24		2.22952	0.300128	0.83388	0.13898	2021-11-24		1.54352	0.0857509	1.19523	0.166776	2021-11-24		1.41963	0.191104	0.521556	0.086926	2021-11-24		0.98282	0.0546011	0.747564	0.104311
2021-11-25												2021-11-25		46	5	38	6	46	3	45	8	22				2021-11-25		38	6	45	8	2021-11-25		1.97227	0.214377	1.27862	0.083388	2021-11-25		1.62927	0.257253	1.25082	0.222368	2021-11-25		1.25583	0.136503	0.799719	0.0521556	2021-11-25		1.03742	0.163803	0.782334	0.139082
2021-11-26												2021-11-26		42	5	52	7	52	5	46	5	29.5				2021-11-26		52	7	46	5	2021-11-26		1.80077	0.214377	1.44539	0.13898	2021-11-26		2.22952	0.300128	1.27862	0.13898	2021-11-26		1.14662	0.136503	0.90403	0.086926	2021-11-26		1.41963	0.191104	0.799719	0.086926
2021-11-27												2021-11-27		47	1	54	5	39	8	44	7	29.5				2021-11-27		54	5	44	7	2021-11-27		2.01515	0.0428755	1.08404	0.222368	2021-11-27		2.31528	0.214377	1.22302	0.194572	2021-11-27		1.28313	0.0273006	0.678023	0.139082	2021-11-27		1.47423	0.136503	0.764949	0.121696
2021-11-28												2021-11-28		61	6	46	4	31	6	47	7	25				2021-11-28		46	4	47	7	2021-11-28		2.6154	0.257253	0.861676	0.166776	2021-11-28		1.97227	0.171502	1.30641	0.194572	2021-11-28		1.66533	0.163803	0.538941	0.104311	2021-11-28		1.25583	0.109202	0.817104	0.121696
2021-11-29												2021-11-29		34	8	45	4	51	2	43	6	24.5				2021-11-29		45	4	43	6	2021-11-29		1.45777	0.343004	1.4176	0.055592	2021-11-29		1.9294	0.171502	1.19523	0.166776	2021-11-29		0.928219	0.218405	0.886645	0.0347704	2021-11-29		1.22853	0.109202	0.747564	0.104311
2021-11-30												2021-11-30		49	1	54	3	48	6	34	4	28.5				2021-11-30		54	3	34	4	2021-11-30		2.1009	0.0428755	1.33421	0.166776	2021-11-30		2.31528	0.128626	0.945064	0.111184	2021-11-30		1.33773	0.0273006	0.83449	0.104311	2021-11-30		1.47423	0.0819017	0.591097	0.0695408
2021-12-01												2021-12-01		59	1	54	6	45	7	41	5	30				2021-12-01		54	6	41	5	2021-12-01		2.52965	0.0428755	1.25082	0.194572	2021-12-01		2.31528	0.257253	1.13964	0.13898	2021-12-01		1.61073	0.0273006	0.782334	0.121696	2021-12-01		1.47423	0.163803	0.712793	0.086926
2021-12-02												2021-12-02		60	3	54	5	45	4	48	7	29.5				2021-12-02		54	5	48	7	2021-12-02		2.57253	0.128626	1.25082	0.111184	2021-12-02		2.31528	0.214377	1.33421	0.194572	2021-12-02		1.63803	0.0819017	0.782334	0.0695408	2021-12-02		1.47423	0.136503	0.83449	0.121696
2021-12-03												2021-12-03		48	5	52	3	51	6	40	8	27.5				2021-12-03		52	3	40	8	2021-12-03		2.05802	0.214377	1.4176	0.166776	2021-12-03		2.22952	0.128626	1.11184	0.222368	2021-12-03		1.31043	0.136503	0.886645	0.104311	2021-12-03		1.41963	0.0819017	0.695408	0.139082
2021-12-04												2021-12-04		48	6	58	0	49	4	40	6	29				2021-12-04		58	0	40	6	2021-12-04		2.05802	0.257253	1.362	0.111184	2021-12-04		2.48678	0	1.11184	0.166776	2021-12-04		1.31043	0.163803	0.851875	0.0695408	2021-12-04		1.58343	0	0.695408	0.104311
2021-12-05												2021-12-05		57	4	48	5	54	3	38	5	26.5				2021-12-05		48	5	38	5	2021-12-05		2.4439	0.171502	1.50098	0.083388	2021-12-05		2.05802	0.214377	1.05625	0.13898	2021-12-05		1.55613	0.109202	0.938801	0.0521556	2021-12-05		1.31043	0.136503	0.660638	0.086926
2021-12-06												2021-12-06		43	5	52	2	51	4	50	4	27				2021-12-06		52	2	50	4	2021-12-06		1.84364	0.214377	1.4176	0.111184	2021-12-06		2.22952	0.0857509	1.3898	0.111184	2021-12-06		1.17392	0.136503	0.886645	0.0695408	2021-12-06		1.41963	0.0546011	0.86926	0.0695408
2021-12-07												2021-12-07		56	7	56	2	55	6	44	7	29				2021-12-07		56	2	44	7	2021-12-07		2.40103	0.300128	1.52878	0.166776	2021-12-07		2.40103	0.0857509	1.22302	0.194572	2021-12-07		1.52883	0.191104	0.956186	0.104311	2021-12-07		1.52883	0.0546011	0.764949	0.121696
2021-12-08												2021-12-08		53	3	74	9	58	1	42	8	41.5				2021-12-08		74	9	42	8	2021-12-08		2.2724	0.128626	1.61217	0.027796	2021-12-08		3.17278	0.385879	1.16743	0.222368	2021-12-08		1.44693	0.0819017	1.00834	0.0173852	2021-12-08		2.02024	0.245705	0.730178	0.139082
2021-12-09												2021-12-09		54	4	54	4	55	3	45	5	29				2021-12-09		54	4	45	5	2021-12-09		2.31528	0.171502	1.52878	0.083388	2021-12-09		2.31528	0.171502	1.25082	0.13898	2021-12-09		1.47423	0.109202	0.956186	0.0521556	2021-12-09		1.47423	0.109202	0.782334	0.086926
2021-12-10												2021-12-10		55	4	55	4	49	7	44	5	29.5				2021-12-10		55	4	44	5	2021-12-10		2.35815	0.171502	1.362	0.194572	2021-12-10		2.35815	0.171502	1.22302	0.13898	2021-12-10		1.50153	0.109202	0.851875	0.121696	2021-12-10		1.50153	0.109202	0.764949	0.086926
2021-12-11												2021-12-11		56	4	54	6	55	5	42	5	30				2021-12-11		54	6	42	5	2021-12-11		2.40103	0.171502	1.52878	0.13898	2021-12-11		2.31528	0.257253	1.16743	0.13898	2021-12-11		1.52883	0.109202	0.956186	0.086926	2021-12-11		1.47423	0.163803	0.730178	0.086926
2021-12-12												2021-12-12		57	8	73	6	49	2	45	4	39.5				2021-12-12		73	6	45	4	2021-12-12		2.4439	0.343004	1.362	0.055592	2021-12-12		3.12991	0.257253	1.25082	0.111184	2021-12-12		1.55613	0.218405	0.851875	0.0347704	2021-12-12		1.99294	0.163803	0.782334	0.0695408
2021-12-13												2021-12-13		59	2	63	6	50	2	50	1	34.5				2021-12-13		63	6	50	1	2021-12-13		2.52965	0.0857509	1.3898	0.055592	2021-12-13		2.70115	0.257253	1.3898	0.027796	2021-12-13		1.61073	0.0546011	0.86926	0.0347704	2021-12-13		1.71994	0.163803	0.86926	0.0173852
2021-12-14												2021-12-14		69	4	63	1	62	3	50	2	32				2021-12-14		63	1	50	2	2021-12-14		2.95841	0.171502	1.72335	0.083388	2021-12-14		2.70115	0.0428755	1.3898	0.055592	2021-12-14		1.88374	0.109202	1.07788	0.0521556	2021-12-14		1.71994	0.0273006	0.86926	0.0347704
2021-12-15												2021-12-15		54	3	64	3	51	5	46	2	33.5				2021-12-15		64	3	46	2	2021-12-15		2.31528	0.128626	1.4176	0.13898	2021-12-15		2.74403	0.128626	1.27862	0.055592	2021-12-15		1.47423	0.0819017	0.886645	0.086926	2021-12-15		1.74724	0.0819017	0.799719	0.0347704
2021-12-16												2021-12-16		56	2	69	4	57	3	56	8	36.5				2021-12-16		69	4	56	8	2021-12-16		2.40103	0.0857509	1.58437	0.083388	2021-12-16		2.95841	0.171502	1.55658	0.222368	2021-12-16		1.52883	0.0546011	0.990956	0.0521556	2021-12-16		1.88374	0.109202	0.973571	0.139082
2021-12-17												2021-12-17		59	3	70	6	43	7	46	2	38				2021-12-17		70	6	46	2	2021-12-17		2.52965	0.128626	1.19523	0.194572	2021-12-17		3.00128	0.257253	1.27862	0.055592	2021-12-17		1.61073	0.0819017	0.747564	0.121696	2021-12-17		1.91104	0.163803	0.799719	0.0347704
2021-12-18												2021-12-18		61	4	51	4	56	5	58	4	27.5				2021-12-18		51	4	58	4	2021-12-18		2.6154	0.171502	1.55658	0.13898	2021-12-18		2.18665	0.171502	1.61217	0.111184	2021-12-18		1.66533	0.109202	0.973571	0.086926	2021-12-18		1.39233	0.109202	1.00834	0.0695408
2021-12-19												2021-12-19		63	4	73	5	48	3	51	3	39				2021-12-19		73	5	51	3	2021-12-19		2.70115	0.171502	1.33421	0.083388	2021-12-19		3.12991	0.214377	1.4176	0.083388	2021-12-19		1.71994	0.109202	0.83449	0.0521556	2021-12-19		1.99294	0.136503	0.886645	0.0521556
2021-12-20												2021-12-20		53	5	60	2	46	5	62	3	31				2021-12-20		60	2	62	3	2021-12-20		2.2724	0.214377	1.27862	0.13898	2021-12-20		2.57253	0.0857509	1.72335	0.083388	2021-12-20		1.44693	0.136503	0.799719	0.086926	2021-12-20		1.63803	0.0546011	1.07788	0.0521556
2021-12-21												2021-12-21		61	9	66	2	55	7	51	3	34				2021-12-21		66	2	51	3	2021-12-21		2.6154	0.385879	1.52878	0.194572	2021-12-21		2.82978	0.0857509	1.4176	0.083388	2021-12-21		1.66533	0.245705	0.956186	0.121696	2021-12-21		1.80184	0.0546011	0.886645	0.0521556
2021-12-22												2021-12-22		51	4	66	6	53	3	54	3	36				2021-12-22		66	6	54	3	2021-12-22		2.18665	0.171502	1.47319	0.083388	2021-12-22		2.82978	0.257253	1.50098	0.083388	2021-12-22		1.39233	0.109202	0.921416	0.0521556	2021-12-22		1.80184	0.163803	0.938801	0.0521556
2021-12-23												2021-12-23		82	3	64	5	49	6	58	4	34.5				2021-12-23		64	5	58	4	2021-12-23		3.51579	0.128626	1.362	0.166776	2021-12-23		2.74403	0.214377	1.61217	0.111184	2021-12-23		2.23865	0.0819017	0.851875	0.104311	2021-12-23		1.74724	0.136503	1.00834	0.0695408
2021-12-24												2021-12-24		54	6	76	5	59	2	63	7	40.5				2021-12-24		76	5	63	7	2021-12-24		2.31528	0.257253	1.63996	0.055592	2021-12-24		3.25854	0.214377	1.75115	0.194572	2021-12-24		1.47423	0.163803	1.02573	0.0347704	2021-12-24		2.07484	0.136503	1.09527	0.121696
2021-12-25												2021-12-25		73	4	72	4	60	1	66	5	38				2021-12-25		72	4	66	5	2021-12-25		3.12991	0.171502	1.66776	0.027796	2021-12-25		3.08703	0.171502	1.83454	0.13898	2021-12-25		1.99294	0.109202	1.04311	0.0173852	2021-12-25		1.96564	0.109202	1.14742	0.086926
2021-12-26												2021-12-26		64	2	74	3	63	2	53	5	38.5				2021-12-26		74	3	53	5	2021-12-26		2.74403	0.0857509	1.75115	0.055592	2021-12-26		3.17278	0.128626	1.47319	0.13898	2021-12-26		1.74724	0.0546011	1.09527	0.0347704	2021-12-26		2.02024	0.0819017	0.921416	0.086926
2021-12-27												2021-12-27		65	4	74	6	52	4	72	3	40				2021-12-27		74	6	72	3	2021-12-27		2.78691	0.171502	1.44539	0.111184	2021-12-27		3.17278	0.257253	2.00131	0.083388	2021-12-27		1.77454	0.109202	0.90403	0.0695408	2021-12-27		2.02024	0.163803	1.25173	0.0521556
2021-12-28												2021-12-28		86	6	74	1	69	9	64	3	37.5				2021-12-28		74	1	64	3	2021-12-28		3.68729	0.257253	1.91792	0.250164	2021-12-28		3.17278	0.0428755	1.77894	0.083388	2021-12-28		2.34785	0.163803	1.19958	0.156467	2021-12-28		2.02024	0.0273006	1.11265	0.0521556
2021-12-29												2021-12-29		58	1	71	4	65	7	66	3	37.5				2021-12-29		71	4	66	3	2021-12-29		2.48678	0.0428755	1.80674	0.194572	2021-12-29		3.04416	0.171502	1.83454	0.083388	2021-12-29		1.58343	0.0273006	1.13004	0.121696	2021-12-29		1.93834	0.109202	1.14742	0.0521556
2021-12-30												2021-12-30		61	6	71	3	70	4	54	4	37				2021-12-30		71	3	54	4	2021-12-30		2.6154	0.257253	1.94572	0.111184	2021-12-30		3.04416	0.128626	1.50098	0.111184	2021-12-30		1.66533	0.163803	1.21696	0.0695408	2021-12-30		1.93834	0.0819017	0.938801	0.0695408

### Sheet: CRW_100%
0, 0.45, 0.7, 0.7, 0.65, 0.63, 0.5, 0.36, 0.37, 0.6, 0.71, 0.71, 0.71, 0.73, 0.7, 0.73, 0.73												0, 0.45, 0.7, 0.7, 0.65, 0.63, 0.5, 0.36, 0.37, 0.6, 0.71, 0.71, 0.71, 0.73, 0.6, 0.73, 0.73												0, 0.45, 0.7, 0.7, 0.65, 0.63, 0.5, 0.36, 0.37, 0.6, 0.71, 0.71, 0.71, 0.73, 0.5, 0.73, 0.73												0, 0.45, 0.7, 0.7, 0.65, 0.63, 0.5, 0.36, 0.37, 0.6, 0.71, 0.71, 0.71, 0.73, 0.4, 0.73, 0.73												0, 0.45, 0.7, 0.7, 0.65, 0.63, 0.5, 0.36, 0.37, 0.6, 0.71, 0.71, 0.71, 0.73, 0.35, 0.73, 0.73
Day	Uninfected	Simulated cases	active	contagious	immune	travelers	R0i (intrinsic R0)	R0i*(1-M) (intrinsic including migitation)	R0i*Ct (temperature adjusted R0)	R0i*Ct*(1-M) (temp adjusted R0 including mitigation)	Rt (observed R number)	Day	Uninfected	Simulated cases	active	contagious	immune	travelers	R0i (intrinsic R0)	R0i*(1-M) (intrinsic including migitation)	R0i*Ct (temperature adjusted R0)	R0i*Ct*(1-M) (temp adjusted R0 including mitigation)	Rt (observed R number)	Day	Uninfected	Simulated cases	active	contagious	immune	travelers	R0i (intrinsic R0)	R0i*(1-M) (intrinsic including migitation)	R0i*Ct (temperature adjusted R0)	R0i*Ct*(1-M) (temp adjusted R0 including mitigation)	Rt (observed R number)	Day	Uninfected	Simulated cases	active	contagious	immune	travelers	R0i (intrinsic R0)	R0i*(1-M) (intrinsic including migitation)	R0i*Ct (temperature adjusted R0)	R0i*Ct*(1-M) (temp adjusted R0 including mitigation)	Rt (observed R number)	Day	Uninfected	Simulated cases	active	contagious	immune	travelers	R0i (intrinsic R0)	R0i*(1-M) (intrinsic including migitation)	R0i*Ct (temperature adjusted R0)	R0i*Ct*(1-M) (temp adjusted R0 including mitigation)	Rt (observed R number)
0	8654621	0	1	0	0	0	2.7	2.7	3.79	0	0	0	8654621	0	1	0	0	0	2.7	2.7	3.79	0	0	0	8654621	0	1	0	0	0	2.7	2.7	3.79	0	0	0	8654621	0	1	0	0	0	2.7	2.7	3.79	0	0	0	8654621	0	1	0	0	0	2.7	2.7	3.79	0	0
1	8654621	0	1	0	0	0	2.7	2.7	3.79	0	0	1	8654621	0	1	0	0	0	2.7	2.7	3.79	0	0	1	8654621	0	1	0	0	0	2.7	2.7	3.79	0	0	1	8654621	0	1	0	0	0	2.7	2.7	3.79	0	0	1	8654621	0	1	0	0	0	2.7	2.7	3.79	0	0
2	8654621	0	1	0	0	0	2.7	2.7	3.79	0	0	2	8654621	0	1	0	0	0	2.7	2.7	3.79	0	0	2	8654621	0	1	0	0	0	2.7	2.7	3.79	0	0	2	8654621	0	1	0	0	0	2.7	2.7	3.79	0	0	2	8654621	0	1	0	0	0	2.7	2.7	3.79	0	0
3	8654621	0	1	0	0	0	2.7	2.7	3.79	0	0	3	8654621	0	1	0	0	0	2.7	2.7	3.79	0	0	3	8654621	0	1	0	0	0	2.7	2.7	3.79	0	0	3	8654621	0	1	0	0	0	2.7	2.7	3.79	0	0	3	8654621	0	1	0	0	0	2.7	2.7	3.79	0	0
4	8654621	0	1	0	0	0	2.7	2.7	3.79	0	0	4	8654621	0	1	0	0	0	2.7	2.7	3.79	0	0	4	8654621	0	1	0	0	0	2.7	2.7	3.79	0	0	4	8654621	0	1	0	0	0	2.7	2.7	3.79	0	0	4	8654621	0	1	0	0	0	2.7	2.7	3.79	0	0
5	8654621	0	1	0	0	0	2.7	2.7	3.79	0	0	5	8654621	0	1	0	0	0	2.7	2.7	3.79	0	0	5	8654621	0	1	0	0	0	2.7	2.7	3.79	0	0	5	8654621	0	1	0	0	0	2.7	2.7	3.79	0	0	5	8654621	0	1	0	0	0	2.7	2.7	3.79	0	0
6	8654621	0	1	0	0	0	2.7	2.7	3.79	0	0	6	8654621	0	1	0	0	0	2.7	2.7	3.79	0	0	6	8654621	0	1	0	0	0	2.7	2.7	3.79	0	0	6	8654621	0	1	0	0	0	2.7	2.7	3.79	0	0	6	8654621	0	1	0	0	0	2.7	2.7	3.79	0	0
7	8654621	0	1	0	0	0	2.7	2.7	3.79	0	0	7	8654621	0	1	0	0	0	2.7	2.7	3.79	0	0	7	8654621	0	1	0	0	0	2.7	2.7	3.79	0	0	7	8654621	0	1	0	0	0	2.7	2.7	3.79	0	0	7	8654621	0	1	0	0	0	2.7	2.7	3.79	0	0
8	8654621	0	1	0	0	0	2.7	2.7	3.79	0	0	8	8654621	0	1	0	0	0	2.7	2.7	3.79	0	0	8	8654621	0	1	0	0	0	2.7	2.7	3.79	0	0	8	8654621	0	1	0	0	0	2.7	2.7	3.79	0	0	8	8654621	0	1	0	0	0	2.7	2.7	3.79	0	0
9	8654621	0	1	0	0	0	2.7	2.7	3.79	0	0	9	8654621	0	1	0	0	0	2.7	2.7	3.79	0	0	9	8654621	0	1	0	0	0	2.7	2.7	3.79	0	0	9	8654621	0	1	0	0	0	2.7	2.7	3.79	0	0	9	8654621	0	1	0	0	0	2.7	2.7	3.79	0	0
10	8654621	0	1	0	0	0	2.7	2.7	3.79	0	0	10	8654621	0	1	0	0	0	2.7	2.7	3.79	0	0	10	8654621	0	1	0	0	0	2.7	2.7	3.79	0	0	10	8654621	0	1	0	0	0	2.7	2.7	3.79	0	0	10	8654621	0	1	0	0	0	2.7	2.7	3.79	0	0
11	8654621	0	1	0	0	0	2.7	2.7	3.79	0	0	11	8654621	0	1	0	0	0	2.7	2.7	3.79	0	0	11	8654621	0	1	0	0	0	2.7	2.7	3.79	0	0	11	8654621	0	1	0	0	0	2.7	2.7	3.79	0	0	11	8654621	0	1	0	0	0	2.7	2.7	3.79	0	0
12	8654621	0	1	0	0	0	2.7	2.7	3.79	0	0	12	8654621	0	1	0	0	0	2.7	2.7	3.79	0	0	12	8654621	0	1	0	0	0	2.7	2.7	3.79	0	0	12	8654621	0	1	0	0	0	2.7	2.7	3.79	0	0	12	8654621	0	1	0	0	0	2.7	2.7	3.79	0	0
13	8654621	0	1	0	0	0	2.7	2.7	3.79	0	0	13	8654621	0	1	0	0	0	2.7	2.7	3.79	0	0	13	8654621	0	1	0	0	0	2.7	2.7	3.79	0	0	13	8654621	0	1	0	0	0	2.7	2.7	3.79	0	0	13	8654621	0	1	0	0	0	2.7	2.7	3.79	0	0
14	8654621	0	1	0	0	0	2.7	2.7	3.79	0	0	14	8654621	0	1	0	0	0	2.7	2.7	3.79	0	0	14	8654621	0	1	0	0	0	2.7	2.7	3.79	0	0	14	8654621	0	1	0	0	0	2.7	2.7	3.79	0	0	14	8654621	0	1	0	0	0	2.7	2.7	3.79	0	0
15	8654621	0	1	0	0	0	2.7	2.7	3.79	0	0	15	8654621	0	1	0	0	0	2.7	2.7	3.79	0	0	15	8654621	0	1	0	0	0	2.7	2.7	3.79	0	0	15	8654621	0	1	0	0	0	2.7	2.7	3.79	0	0	15	8654621	0	1	0	0	0	2.7	2.7	3.79	0	0
16	8654621	0	1	0	0	0	2.7	2.7	3.79	0	0	16	8654621	0	1	0	0	0	2.7	2.7	3.79	0	0	16	8654621	0	1	0	0	0	2.7	2.7	3.79	0	0	16	8654621	0	1	0	0	0	2.7	2.7	3.79	0	0	16	8654621	0	1	0	0	0	2.7	2.7	3.79	0	0
17	8654621	0	1	0	0	0	2.7	2.7	3.79	0	0	17	8654621	0	1	0	0	0	2.7	2.7	3.79	0	0	17	8654621	0	1	0	0	0	2.7	2.7	3.79	0	0	17	8654621	0	1	0	0	0	2.7	2.7	3.79	0	0	17	8654621	0	1	0	0	0	2.7	2.7	3.79	0	0
18	8654621	0	1	0	0	0	2.7	2.7	3.79	0	0	18	8654621	0	1	0	0	0	2.7	2.7	3.79	0	0	18	8654621	0	1	0	0	0	2.7	2.7	3.79	0	0	18	8654621	0	1	0	0	0	2.7	2.7	3.79	0	0	18	8654621	0	1	0	0	0	2.7	2.7	3.79	0	0
19	8654621	0	1	0	0	0	2.7	2.7	3.79	0	0	19	8654621	0	1	0	0	0	2.7	2.7	3.79	0	0	19	8654621	0	1	0	0	0	2.7	2.7	3.79	0	0	19	8654621	0	1	0	0	0	2.7	2.7	3.79	0	0	19	8654621	0	1	0	0	0	2.7	2.7	3.79	0	0
20	8654621	0	1	0	0	0	2.7	2.7	3.79	0	0	20	8654621	0	1	0	0	0	2.7	2.7	3.79	0	0	20	8654621	0	1	0	0	0	2.7	2.7	3.79	0	0	20	8654621	0	1	0	0	0	2.7	2.7	3.79	0	0	20	8654621	0	1	0	0	0	2.7	2.7	3.79	0	0
21	8654621	0	1	0	0	0	2.7	2.7	3.79	0	0	21	8654621	0	1	0	0	0	2.7	2.7	3.79	0	0	21	8654621	0	1	0	0	0	2.7	2.7	3.79	0	0	21	8654621	0	1	0	0	0	2.7	2.7	3.79	0	0	21	8654621	0	1	0	0	0	2.7	2.7	3.79	0	0
22	8654621	0	1	0	0	0	2.7	2.7	3.79	0	0	22	8654621	0	1	0	0	0	2.7	2.7	3.79	0	0	22	8654621	0	1	0	0	0	2.7	2.7	3.79	0	0	22	8654621	0	1	0	0	0	2.7	2.7	3.79	0	0	22	8654621	0	1	0	0	0	2.7	2.7	3.79	0	0
23	8654621	0	1	0	0	0	2.7	2.7	3.79	0	0	23	8654621	0	1	0	0	0	2.7	2.7	3.79	0	0	23	8654621	0	1	0	0	0	2.7	2.7	3.79	0	0	23	8654621	0	1	0	0	0	2.7	2.7	3.79	0	0	23	8654621	0	1	0	0	0	2.7	2.7	3.79	0	0
24	8654621	0	1	0	0	0	2.7	2.7	3.79	0	0	24	8654621	0	1	0	0	0	2.7	2.7	3.79	0	0	24	8654621	0	1	0	0	0	2.7	2.7	3.79	0	0	24	8654621	0	1	0	0	0	2.7	2.7	3.79	0	0	24	8654621	0	1	0	0	0	2.7	2.7	3.79	0	0
25	8654621	0	1	0	0	0	2.7	2.7	3.79	0	0	25	8654621	0	1	0	0	0	2.7	2.7	3.79	0	0	25	8654621	0	1	0	0	0	2.7	2.7	3.79	0	0	25	8654621	0	1	0	0	0	2.7	2.7	3.79	0	0	25	8654621	0	1	0	0	0	2.7	2.7	3.79	0	0
26	8654621	0	1	0	0	0	2.7	2.7	3.79	0	0	26	8654621	0	1	0	0	0	2.7	2.7	3.79	0	0	26	8654621	0	1	0	0	0	2.7	2.7	3.79	0	0	26	8654621	0	1	0	0	0	2.7	2.7	3.79	0	0	26	8654621	0	1	0	0	0	2.7	2.7	3.79	0	0
27	8654621	0	1	0	0	0	2.7	2.7	3.79	0	0	27	8654621	0	1	0	0	0	2.7	2.7	3.79	0	0	27	8654621	0	1	0	0	0	2.7	2.7	3.79	0	0	27	8654621	0	1	0	0	0	2.7	2.7	3.79	0	0	27	8654621	0	1	0	0	0	2.7	2.7	3.79	0	0
28	8654621	0	1	0	0	0	2.7	2.7	3.79	0	0	28	8654621	0	1	0	0	0	2.7	2.7	3.79	0	0	28	8654621	0	1	0	0	0	2.7	2.7	3.79	0	0	28	8654621	0	1	0	0	0	2.7	2.7	3.79	0	0	28	8654621	0	1	0	0	0	2.7	2.7	3.79	0	0
29	8654621	0	1	0	0	0	2.7	2.7	3.79	0	0	29	8654621	0	1	0	0	0	2.7	2.7	3.79	0	0	29	8654621	0	1	0	0	0	2.7	2.7	3.79	0	0	29	8654621	0	1	0	0	0	2.7	2.7	3.79	0	0	29	8654621	0	1	0	0	0	2.7	2.7	3.79	0	0
30	8654621	0	1	0	0	0	2.7	2.7	3.592	0	0	30	8654621	0	1	0	0	0	2.7	2.7	3.592	0	0	30	8654621	0	1	0	0	0	2.7	2.7	3.592	0	0	30	8654621	0	1	0	0	0	2.7	2.7	3.592	0	0	30	8654621	0	1	0	0	0	2.7	2.7	3.592	0	0
31	8654621	0	1	0	0	0	2.7	2.7	3.592	0	0	31	8654621	0	1	0	0	0	2.7	2.7	3.592	0	0	31	8654621	0	1	0	0	0	2.7	2.7	3.592	0	0	31	8654621	0	1	0	0	0	2.7	2.7	3.592	0	0	31	8654621	0	1	0	0	0	2.7	2.7	3.592	0	0
32	8654621	0	1	0	0	0	2.7	2.7	3.592	0	0	32	8654621	0	1	0	0	0	2.7	2.7	3.592	0	0	32	8654621	0	1	0	0	0	2.7	2.7	3.592	0	0	32	8654621	0	1	0	0	0	2.7	2.7	3.592	0	0	32	8654621	0	1	0	0	0	2.7	2.7	3.592	0	0
33	8654621	0	1	0	0	0	2.7	2.7	3.592	0	0	33	8654621	0	1	0	0	0	2.7	2.7	3.592	0	0	33	8654621	0	1	0	0	0	2.7	2.7	3.592	0	0	33	8654621	0	1	0	0	0	2.7	2.7	3.592	0	0	33	8654621	0	1	0	0	0	2.7	2.7	3.592	0	0
34	8654621	0	1	0	0	0	2.7	2.7	3.592	0	0	34	8654621	0	1	0	0	0	2.7	2.7	3.592	0	0	34	8654621	0	1	0	0	0	2.7	2.7	3.592	0	0	34	8654621	0	1	0	0	0	2.7	2.7	3.592	0	0	34	8654621	0	1	0	0	0	2.7	2.7	3.592	0	0
35	8654621	0	1	0	0	0	2.7	2.7	3.592	0	0	35	8654621	0	1	0	0	0	2.7	2.7	3.592	0	0	35	8654621	0	1	0	0	0	2.7	2.7	3.592	0	0	35	8654621	0	1	0	0	0	2.7	2.7	3.592	0	0	35	8654621	0	1	0	0	0	2.7	2.7	3.592	0	0
36	8654621	0	1	0	0	0	2.7	2.7	3.592	0	0	36	8654621	0	1	0	0	0	2.7	2.7	3.592	0	0	36	8654621	0	1	0	0	0	2.7	2.7	3.592	0	0	36	8654621	0	1	0	0	0	2.7	2.7	3.592	0	0	36	8654621	0	1	0	0	0	2.7	2.7	3.592	0	0
37	8654621	0	1	0	0	0	2.7	2.7	3.592	0	0	37	8654621	0	1	0	0	0	2.7	2.7	3.592	0	0	37	8654621	0	1	0	0	0	2.7	2.7	3.592	0	0	37	8654621	0	1	0	0	0	2.7	2.7	3.592	0	0	37	8654621	0	1	0	0	0	2.7	2.7	3.592	0	0
38	8654621	0	1	0	0	0	2.7	2.7	3.592	0	0	38	8654621	0	1	0	0	0	2.7	2.7	3.592	0	0	38	8654621	0	1	0	0	0	2.7	2.7	3.592	0	0	38	8654621	0	1	0	0	0	2.7	2.7	3.592	0	0	38	8654621	0	1	0	0	0	2.7	2.7	3.592	0	0
39	8654621	0	1	0	0	0	2.7	2.7	3.592	0	0	39	8654621	0	1	0	0	0	2.7	2.7	3.592	0	0	39	8654621	0	1	0	0	0	2.7	2.7	3.592	0	0	39	8654621	0	1	0	0	0	2.7	2.7	3.592	0	0	39	8654621	0	1	0	0	0	2.7	2.7	3.592	0	0
40	8654621	0	1	0	0	0	2.7	2.7	3.592	0	0	40	8654621	0	1	0	0	0	2.7	2.7	3.592	0	0	40	8654621	0	1	0	0	0	2.7	2.7	3.592	0	0	40	8654621	0	1	0	0	0	2.7	2.7	3.592	0	0	40	8654621	0	1	0	0	0	2.7	2.7	3.592	0	0
41	8654621	0	1	0	0	0	2.7	2.7	3.592	0	0	41	8654621	0	1	0	0	0	2.7	2.7	3.592	0	0	41	8654621	0	1	0	0	0	2.7	2.7	3.592	0	0	41	8654621	0	1	0	0	0	2.7	2.7	3.592	0	0	41	8654621	0	1	0	0	0	2.7	2.7	3.592	0	0
42	8654621	0	1	0	0	0	2.7	2.7	3.592	0	0	42	8654621	0	1	0	0	0	2.7	2.7	3.592	0	0	42	8654621	0	1	0	0	0	2.7	2.7	3.592	0	0	42	8654621	0	1	0	0	0	2.7	2.7	3.592	0	0	42	8654621	0	1	0	0	0	2.7	2.7	3.592	0	0
43	8654621	0	1	0	0	0	2.7	2.7	3.592	0	0	43	8654621	0	1	0	0	0	2.7	2.7	3.592	0	0	43	8654621	0	1	0	0	0	2.7	2.7	3.592	0	0	43	8654621	0	1	0	0	0	2.7	2.7	3.592	0	0	43	8654621	0	1	0	0	0	2.7	2.7	3.592	0	0
44	8654621	0	1	0	0	0	2.7	2.7	3.592	0	0	44	8654621	0	1	0	0	0	2.7	2.7	3.592	0	0	44	8654621	0	1	0	0	0	2.7	2.7	3.592	0	0	44	8654621	0	1	0	0	0	2.7	2.7	3.592	0	0	44	8654621	0	1	0	0	0	2.7	2.7	3.592	0	0
45	8654603	18	1	0	0	18	2.7	2.7	3.592	3.592	0	45	8654606	15	1	0	0	15	2.7	2.7	3.592	3.592	0	45	8654607	14	1	0	0	14	2.7	2.7	3.592	3.592	0	45	8654603	18	1	0	0	18	2.7	2.7	3.592	3.592	0	45	8654607	14	1	0	0	14	2.7	2.7	3.592	3.592	0
46	8654589	14	19	0	0	32	2.7	2.7	3.592	3.592	0	46	8654594	12	16	0	0	27	2.7	2.7	3.592	3.592	0	46	8654595	12	15	0	0	26	2.7	2.7	3.592	3.592	0	46	8654587	16	19	0	0	34	2.7	2.7	3.592	3.592	0	46	8654596	11	15	0	0	25	2.7	2.7	3.592	3.592	0
47	8654566	23	33	0	0	55	2.7	2.7	3.592	3.592	0	47	8654583	11	28	0	0	38	2.7	2.7	3.592	3.592	0	47	8654577	18	27	0	0	44	2.7	2.7	3.592	3.592	0	47	8654571	16	35	0	0	50	2.7	2.7	3.592	3.592	0	47	8654581	15	26	0	0	40	2.7	2.7	3.592	3.592	0
48	8654541	25	52	4	0	77	2.7	2.7	3.592	3.592	0	48	8654567	16	37	2	0	54	2.7	2.7	3.592	3.592	0	48	8654565	12	43	2	0	56	2.7	2.7	3.592	3.592	0	48	8654551	20	46	5	0	59	2.7	2.7	3.592	3.592	0	48	8654569	12	41	0	0	52	2.7	2.7	3.592	3.592	0
49	8654484	57	66	11	4	97	2.7	2.7	3.592	3.592	0	49	8654515	52	42	11	2	71	2.7	2.7	3.592	3.592	0	49	8654513	52	43	12	2	67	2.7	2.7	3.592	3.592	0	49	8654486	65	51	15	5	71	2.7	2.7	3.592	3.592	0	49	8654519	50	41	12	0	67	2.7	2.7	3.592	3.592	0
50	8654407	77	103	20	15	115	2.7	2.7	3.592	3.592	20	50	8654460	55	82	12	13	86	2.7	2.7	3.592	3.592	27	50	8654453	60	81	14	14	86	2.7	2.7	3.592	3.592	28	50	8654426	60	104	12	20	92	2.7	2.7	3.592	3.592	14	50	8654464	55	80	11	12	86	2.7	2.7	3.592	3.592	0
51	8654311	96	158	22	35	132	2.7	2.7	3.592	3.592	9.133	51	8654401	59	124	13	25	102	2.7	2.7	3.592	3.592	8.154	51	8654377	76	123	18	28	103	2.7	2.7	3.592	3.592	7.714	51	8654328	98	141	23	32	109	2.7	2.7	3.592	3.592	6.75	51	8654402	62	118	17	23	98	2.7	2.7	3.592	3.592	8.5
52	8654183	128	219	35	93	147	2.7	2.7	3.592	3.592	6.114	52	8654293	108	156	27	67	117	2.7	2.7	3.592	3.592	6.44	52	8654297	80	179	20	77	119	2.7	2.7	3.592	3.592	6	52	8654212	116	209	30	101	122	2.7	2.7	3.592	3.592	6.094	52	8654312	90	157	23	66	117	2.7	2.7	3.592	3.592	6.826
53	8653991	192	297	50	122	166	2.7	2.7	3.592	3.592	5.123	53	8654137	156	224	40	75	135	2.7	2.7	3.592	3.592	5.395	53	8654126	171	212	47	86	132	2.7	2.7	3.592	3.592	5	53	8654027	185	274	51	90	136	2.7	2.7	3.592	3.592	5	53	8654156	156	207	40	79	133	2.7	2.7	3.592	3.592	5.125
54	8653718	273	413	76	148	181	2.7	2.7	3.592	3.592	4.413	54	8653909	228	319	61	125	146	2.7	2.7	3.592	3.592	4.631	54	8653934	192	333	50	122	146	2.7	2.7	3.592	3.592	4.515	54	8653764	263	386	73	157	147	2.7	2.7	3.592	3.592	4.412	54	8653942	214	307	56	121	150	2.7	2.7	3.592	3.592	4.508
55	8653324	394	578	108	275	203	2.7	2.7	3.592	3.592	4.049	55	8653665	244	481	66	171	157	2.7	2.7	3.592	3.592	4.248	55	8653603	331	435	90	184	162	2.7	2.7	3.592	3.592	3.991	55	8653428	336	558	91	227	162	2.7	2.7	3.592	3.592	4	55	8653694	248	452	69	171	160	2.7	2.7	3.592	3.592	4.126
56	8652817	507	832	140	416	217	2.7	2.7	3.592	3.592	3.846	56	8653289	376	622	103	332	165	2.7	2.7	3.592	3.592	4.012	56	8653280	323	677	89	299	174	2.7	2.7	3.592	3.592	3.919	56	8652981	447	769	125	352	173	2.7	2.7	3.592	3.592	3.858	56	8653301	393	594	106	323	177	2.7	2.7	3.592	3.592	3.943
57	8652172	645	1160	179	564	229	2.7	2.7	3.592	3.592	3.73	57	8652663	626	826	172	392	181	2.7	2.7	3.592	3.592	3.881	57	8652683	597	836	164	384	189	2.7	2.7	3.592	3.592	3.808	57	8652258	723	1016	200	579	186	2.7	2.7	3.592	3.592	3.779	57	8652780	521	846	141	384	192	2.7	2.7	3.592	3.592	3.819
58	8651613	559	1530	275	645	249	2.7	1.485	3.592	1.975	3.689	58	8652205	458	1227	225	507	197	2.7	1.485	3.592	1.975	3.777	58	8652214	469	1199	234	614	204	2.7	1.485	3.592	1.975	3.736	58	8651751	507	1487	252	740	203	2.7	1.485	3.592	1.975	3.677	58	8652333	447	1143	224	521	204	2.7	1.485	3.592	1.975	3.74
59	8650826	787	1694	395	1234	261	2.7	1.485	3.592	1.975	3.638	59	8651700	505	1434	251	850	211	2.7	1.485	3.592	1.975	3.706	59	8651620	594	1372	296	836	221	2.7	1.485	3.592	1.975	3.683	59	8651054	697	1643	351	1004	213	2.7	1.485	3.592	1.975	3.632	59	8651813	520	1331	259	803	215	2.7	1.485	3.592	1.975	3.729
60	8649926	900	1960	521	1327	276	2.7	1.485	3.096	1.703	3.104	60	8651018	682	1536	403	1177	219	2.7	1.485	3.096	1.703	3.13	60	8650974	646	1592	374	1245	236	2.7	1.485	3.096	1.703	3.091	60	8650189	865	1843	497	1364	233	2.7	1.485	3.096	1.703	3.107	60	8651151	662	1465	386	1081	225	2.7	1.485	3.096	1.703	3.112
61	8648927	999	2277	583	2097	292	2.7	1.485	3.096	1.703	2.698	61	8650082	936	1676	542	1647	236	2.7	1.485	3.096	1.703	2.776	61	8650110	864	1738	500	1522	251	2.7	1.485	3.096	1.703	2.715	61	8649159	1030	2104	604	1987	244	2.7	1.485	3.096	1.703	2.723	61	8650325	826	1644	483	1573	241	2.7	1.485	3.096	1.703	2.74
62	8647808	1119	2628	648	2826	314	2.7	1.485	3.096	1.703	2.344	62	8649178	904	2090	522	2175	256	2.7	1.485	3.096	1.703	2.37	62	8649199	911	2075	527	2273	270	2.7	1.485	3.096	1.703	2.374	62	8648187	972	2567	567	2641	260	2.7	1.485	3.096	1.703	2.358	62	8649505	820	1998	472	2049	262	2.7	1.485	3.096	1.703	2.355
63	8646539	1269	3003	744	3691	326	2.7	1.485	3.096	1.703	2.101	63	8648282	896	2472	522	2777	271	2.7	1.485	3.096	1.703	2.113	63	8648164	1035	2385	601	2768	285	2.7	1.485	3.096	1.703	2.108	63	8646964	1223	2823	716	3301	276	2.7	1.485	3.096	1.703	2.104	63	8648523	982	2247	571	2746	279	2.7	1.485	3.096	1.703	2.107
64	8645031	1508	3394	878	4379	344	2.7	1.485	3.096	1.703	1.926	64	8647093	1189	2675	693	3572	283	2.7	1.485	3.096	1.703	1.944	64	8647032	1132	2762	658	3731	299	2.7	1.485	3.096	1.703	1.948	64	8645441	1523	3165	881	4373	303	2.7	1.485	3.096	1.703	1.94	64	8647379	1144	2561	668	3337	292	2.7	1.485	3.096	1.703	1.932
65	8643256	1775	3860	1042	5274	358	2.7	1.485	3.096	1.703	1.779	65	8645573	1520	2979	885	4125	300	2.7	1.485	3.096	1.703	1.777	65	8645610	1422	3062	832	4036	313	2.7	1.485	3.096	1.703	1.785	65	8643792	1649	3721	967	4969	318	2.7	1.485	3.096	1.703	1.772	65	8646028	1351	2916	789	4011	303	2.7	1.485	3.096	1.703	1.777
66	8641349	1907	4513	1122	6481	369	2.7	1.485	3.096	1.703	1.746	66	8644026	1547	3592	907	5083	316	2.7	1.485	3.096	1.703	1.743	66	8644072	1538	3583	901	5136	330	2.7	1.485	3.096	1.703	1.753	66	8642046	1746	4343	1027	6177	333	2.7	1.485	3.096	1.703	1.745	66	8644626	1402	3443	824	4973	312	2.7	1.485	3.096	1.703	1.745
67	8639145	2204	5125	1295	7779	382	2.7	1.485	3.096	1.703	1.714	67	8642367	1659	4171	968	6211	331	2.7	1.485	3.096	1.703	1.718	67	8642228	1844	4045	1076	6148	344	2.7	1.485	3.096	1.703	1.721	67	8639902	2144	4833	1256	7362	344	2.7	1.485	3.096	1.703	1.716	67	8642977	1649	3879	966	5741	321	2.7	1.485	3.096	1.703	1.717
68	8636534	2611	5797	1532	9114	393	2.7	1.485	3.096	1.703	1.71	68	8640378	1989	4666	1164	7432	347	2.7	1.485	3.096	1.703	1.718	68	8640307	1921	4761	1128	7373	360	2.7	1.485	3.096	1.703	1.717	68	8637394	2508	5513	1464	8751	364	2.7	1.485	3.096	1.703	1.71	68	8640939	2038	4335	1193	7064	335	2.7	1.485	3.096	1.703	1.714
69	8633530	3004	6647	1761	10941	410	2.7	1.485	3.096	1.703	1.707	69	8637938	2440	5228	1427	8398	362	2.7	1.485	3.096	1.703	1.716	69	8637873	2434	5252	1430	8501	372	2.7	1.485	3.096	1.703	1.715	69	8634596	2798	6383	1638	10205	382	2.7	1.485	3.096	1.703	1.71	69	8638716	2223	5074	1299	8047	351	2.7	1.485	3.096	1.703	1.713
70	8630305	3225	7758	1893	12619	429	2.7	1.485	3.096	1.703	1.705	70	8635183	2755	6055	1613	10277	373	2.7	1.485	3.096	1.703	1.712	70	8635186	2687	6106	1580	10058	384	2.7	1.485	3.096	1.703	1.711	70	8631528	3068	7377	1804	12071	388	2.7	1.485	3.096	1.703	1.71	70	8636308	2408	5889	1408	9653	370	2.7	1.485	3.096	1.703	1.709
71	8626545	3760	8775	2208	14782	440	2.7	1.485	3.096	1.703	1.705	71	8632245	2938	7084	1726	11465	388	2.7	1.485	3.096	1.703	1.711	71	8632154	3032	7020	1773	11928	408	2.7	1.485	3.096	1.703	1.708	71	8627841	3687	8275	2170	14129	401	2.7	1.485	3.096	1.703	1.71	71	8633432	2876	6606	1691	11196	378	2.7	1.485	3.096	1.703	1.709
72	8622068	4477	9901	2634	17294	455	2.7	1.485	3.096	1.703	1.703	72	8628817	3428	8008	2014	13831	404	2.7	1.485	3.096	1.703	1.71	72	8628634	3520	7991	2061	13882	426	2.7	1.485	3.096	1.703	1.705	72	8623605	4236	9475	2487	16493	415	2.7	1.485	3.096	1.703	1.706	72	8630034	3398	7492	1990	12859	399	2.7	1.485	3.096	1.703	1.709
73	8617023	5045	11398	2980	20222	468	2.7	1.485	3.096	1.703	1.703	73	8624729	4088	9028	2408	15900	416	2.7	1.485	3.096	1.703	1.708	73	8624609	4025	9144	2367	15853	446	2.7	1.485	3.096	1.703	1.706	73	8618760	4845	10856	2855	19085	426	2.7	1.485	3.096	1.703	1.704	73	8626126	3908	8587	2303	15112	411	2.7	1.485	3.096	1.703	1.707
74	8611382	5641	13113	3330	23321	478	2.7	1.485	3.096	1.703	1.703	74	8620053	4676	10364	2752	18526	426	2.7	1.485	3.096	1.703	1.707	74	8620006	4603	10465	2704	18654	469	2.7	1.485	3.096	1.703	1.706	74	8613542	5218	12628	3073	22286	441	2.7	1.485	3.096	1.703	1.705	74	8621981	4145	10056	2439	17861	424	2.7	1.485	3.096	1.703	1.707
75	8604949	6433	14960	3794	27143	493	2.7	1.485	3.096	1.703	1.701	75	8614827	5226	11955	3085	21432	436	2.7	1.485	3.096	1.703	1.704	75	8614674	5332	11924	3144	21474	477	2.7	1.485	3.096	1.703	1.704	75	8607261	6281	14149	3697	25690	457	2.7	1.485	3.096	1.703	1.703	75	8617123	4858	11338	2863	20291	434	2.7	1.485	3.096	1.703	1.705
76	8597447	7502	16970	4423	31256	513	2.7	1.485	3.096	1.703	1.699	76	8609124	5703	13820	3361	25079	448	2.7	1.485	3.096	1.703	1.702	76	8608722	5952	13749	3507	25192	492	2.7	1.485	3.096	1.703	1.704	76	8600020	7241	16164	4266	29971	473	2.7	1.485	3.096	1.703	1.7	76	8611245	5878	12737	3459	23489	446	2.7	1.485	3.096	1.703	1.703
77	8592764	4683	19407	5065	35837	529	2.7	0.81	3.096	0.929	1.697	77	8605377	3747	15483	4040	28850	465	2.7	0.81	3.096	0.929	1.7	77	8605060	3662	15753	3948	28816	510	2.7	0.81	3.096	0.929	1.702	77	8595618	4402	18650	4755	34110	491	2.7	0.81	3.096	0.929	1.699	77	8607750	3495	14846	3769	27161	456	2.7	0.81	3.096	0.929	1.701
78	8587536	5228	18434	5656	41614	550	2.7	0.81	3.096	0.929	1.696	78	8601065	4312	14555	4675	32814	477	2.7	0.81	3.096	0.929	1.698	78	8600741	4319	14747	4668	33301	527	2.7	0.81	3.096	0.929	1.701	78	8590676	4942	17694	5358	39697	499	2.7	0.81	3.096	0.929	1.699	78	8603737	4013	14003	4338	31520	468	2.7	0.81	3.096	0.929	1.7
79	8581581	5955	17209	6453	47853	565	2.7	0.81	3.096	0.929	1.52	79	8596287	4778	13694	5173	38076	487	2.7	0.81	3.096	0.929	1.521	79	8595852	4889	13783	5283	38481	543	2.7	0.81	3.096	0.929	1.528	79	8584963	5713	16443	6193	45507	514	2.7	0.81	3.096	0.929	1.525	79	8599286	4451	13198	4818	36322	479	2.7	0.81	3.096	0.929	1.527
80	8575455	6126	16516	6648	54868	581	2.7	0.81	3.096	0.929	1.368	80	8591472	4815	13270	5202	43968	501	2.7	0.81	3.096	0.929	1.366	80	8590946	4906	13353	5319	43944	555	2.7	0.81	3.096	0.929	1.371	80	8579037	5926	15727	6429	52538	525	2.7	0.81	3.096	0.929	1.372	80	8594530	4756	12505	5144	41419	495	2.7	0.81	3.096	0.929	1.372
81	8570395	5060	17160	5482	62407	595	2.7	0.81	3.096	0.929	1.234	81	8587489	3983	13776	4309	49773	516	2.7	0.81	3.096	0.929	1.232	81	8587002	3944	13975	4284	50034	563	2.7	0.81	3.096	0.929	1.237	81	8574349	4688	16577	5076	58921	537	2.7	0.81	3.096	0.929	1.236	81	8590698	3832	13109	4152	47038	511	2.7	0.81	3.096	0.929	1.238
82	8565581	4814	16990	5230	68253	605	2.7	0.81	3.096	0.929	1.121	82	8583508	3981	13457	4302	54667	532	2.7	0.81	3.096	0.929	1.119	82	8583036	3966	13625	4294	54985	578	2.7	0.81	3.096	0.929	1.123	82	8569674	4675	16196	5069	65310	560	2.7	0.81	3.096	0.929	1.124	82	8586997	3701	12934	4007	51792	526	2.7	0.81	3.096	0.929	1.125
83	8560278	5303	16038	5766	74714	617	2.7	0.81	3.096	0.929	1.025	83	8579228	4280	12798	4640	59340	547	2.7	0.81	3.096	0.929	1.022	83	8578612	4424	12799	4792	59908	592	2.7	0.81	3.096	0.929	1.025	83	8564470	5204	15219	5652	71400	573	2.7	0.81	3.096	0.929	1.026	83	8582908	4089	12206	4429	57048	540	2.7	0.81	3.096	0.929	1.029
84	8554797	5481	15387	5954	77726	633	2.7	0.81	3.096	0.929	0.923	84	8574909	4319	12413	4665	62104	564	2.7	0.81	3.096	0.929	0.925	84	8574310	4302	12570	4653	62452	602	2.7	0.81	3.096	0.929	0.924	84	8559208	5262	14704	5719	74123	587	2.7	0.81	3.096	0.929	0.923	84	8578805	4103	11842	4453	58737	557	2.7	0.81	3.096	0.929	0.925
85	8549948	4849	15602	5266	84129	648	2.7	0.81	3.096	0.929	0.922	85	8571075	3834	12559	4173	67194	571	2.7	0.81	3.096	0.929	0.924	85	8570503	3807	12740	4132	67727	615	2.7	0.81	3.096	0.929	0.923	85	8554723	4485	15094	4872	80386	598	2.7	0.81	3.096	0.929	0.922	85	8575139	3666	11983	3962	63951	569	2.7	0.81	3.096	0.929	0.924
86	8545408	4540	15510	4941	90312	662	2.7	0.81	3.096	0.929	0.921	86	8567337	3738	12342	4051	71906	586	2.7	0.81	3.096	0.929	0.925	86	8566711	3792	12438	4109	72515	630	2.7	0.81	3.096	0.929	0.923	86	8550338	4385	14810	4769	85930	610	2.7	0.81	3.096	0.929	0.922	86	8571645	3494	11852	3797	68272	579	2.7	0.81	3.096	0.929	0.923
87	8540595	4813	14821	5229	95290	682	2.7	0.81	3.096	0.929	0.921	87	8563462	3875	11868	4212	76065	599	2.7	0.81	3.096	0.929	0.924	87	8562700	4011	11866	4364	76583	641	2.7	0.81	3.096	0.929	0.923	87	8545665	4673	14111	5084	91205	626	2.7	0.81	3.096	0.929	0.921	87	8567879	3766	11259	4087	72374	593	2.7	0.81	3.096	0.929	0.924
88	8535809	4786	14419	5215	99339	697	2.7	0.81	3.096	0.929	0.921	88	8559587	3875	11534	4209	79367	615	2.7	0.81	3.096	0.929	0.923	88	8558899	3801	11744	4133	79984	657	2.7	0.81	3.096	0.929	0.923	88	8541027	4638	13725	5059	94634	637	2.7	0.81	3.096	0.929	0.921	88	8564202	3677	11041	3984	75662	607	2.7	0.81	3.096	0.929	0.923
89	8531258	4551	14250	4955	104414	711	2.7	0.81	3.096	0.929	0.92	89	8556005	3582	11522	3887	83598	629	2.7	0.81	3.096	0.929	0.923	89	8555300	3599	11647	3898	84122	678	2.7	0.81	3.096	0.929	0.922	89	8536768	4259	13712	4651	99977	652	2.7	0.81	3.096	0.929	0.92	89	8560803	3399	11036	3682	79313	617	2.7	0.81	3.096	0.929	0.923
90	8527467	3791	14075	4726	109885	726	2.7	0.81	2.7	0.81	0.92	90	8552953	3052	11294	3810	87790	639	2.7	0.81	2.7	0.81	0.922	90	8552198	3102	11386	3860	88493	690	2.7	0.81	2.7	0.81	0.922	90	8533216	3552	13538	4433	105051	663	2.7	0.81	2.7	0.81	0.919	90	8557832	2971	10736	3699	83396	631	2.7	0.81	2.7	0.81	0.922
91	8523652	3815	13108	4758	114764	743	2.7	0.81	2.7	0.81	0.92	91	8549868	3085	10512	3834	91667	654	2.7	0.81	2.7	0.81	0.922	91	8549067	3131	10593	3895	92249	707	2.7	0.81	2.7	0.81	0.922	91	8529520	3696	12458	4632	109576	675	2.7	0.81	2.7	0.81	0.919	91	8554916	2916	10092	3615	87194	652	2.7	0.81	2.7	0.81	0.922
92	8519907	3745	12241	4682	118851	755	2.7	0.81	2.7	0.81	0.901	92	8546812	3056	9780	3817	94974	669	2.7	0.81	2.7	0.81	0.902	92	8546009	3058	9911	3813	95627	723	2.7	0.81	2.7	0.81	0.903	92	8525870	3650	11595	4559	113411	686	2.7	0.81	2.7	0.81	0.9	92	8552018	2898	9406	3602	90473	666	2.7	0.81	2.7	0.81	0.904
93	8516328	3579	11511	4475	123733	770	2.7	0.81	2.7	0.81	0.882	93	8544035	2777	9374	3462	98796	684	2.7	0.81	2.7	0.81	0.884	93	8543171	2838	9429	3540	99487	740	2.7	0.81	2.7	0.81	0.884	93	8522508	3362	11055	4190	117882	706	2.7	0.81	2.7	0.81	0.88	93	8549279	2739	8888	3416	93856	677	2.7	0.81	2.7	0.81	0.884
94	8513168	3160	11140	3950	127562	790	2.7	0.81	2.7	0.81	0.863	94	8541477	2558	8950	3201	102298	699	2.7	0.81	2.7	0.81	0.864	94	8540560	2611	9022	3245	103168	753	2.7	0.81	2.7	0.81	0.864	94	8519553	2955	10721	3696	122425	727	2.7	0.81	2.7	0.81	0.861	94	8546858	2421	8615	3012	97323	695	2.7	0.81	2.7	0.81	0.866
95	8510174	2994	10556	3744	132017	805	2.7	0.81	2.7	0.81	0.842	95	8539007	2470	8435	3073	105471	717	2.7	0.81	2.7	0.81	0.844	95	8538088	2472	8561	3072	106432	769	2.7	0.81	2.7	0.81	0.844	95	8516617	2936	10031	3645	125977	750	2.7	0.81	2.7	0.81	0.841	95	8544421	2437	7992	3044	100509	710	2.7	0.81	2.7	0.81	0.846
96	8507115	3059	9715	3835	135527	815	2.7	0.81	2.7	0.81	0.822	96	8536598	2409	7900	3005	108257	732	2.7	0.81	2.7	0.81	0.823	96	8535647	2441	7978	3055	108858	782	2.7	0.81	2.7	0.81	0.824	96	8513718	2899	9332	3635	129644	763	2.7	0.81	2.7	0.81	0.821	96	8542143	2278	7584	2845	103064	719	2.7	0.81	2.7	0.81	0.825
97	8504339	2776	9300	3474	138401	831	2.7	0.81	2.7	0.81	0.801	97	8534363	2235	7507	2802	110854	740	2.7	0.81	2.7	0.81	0.802	97	8533334	2313	7536	2883	111735	800	2.7	0.81	2.7	0.81	0.803	97	8511032	2686	8887	3344	131918	779	2.7	0.81	2.7	0.81	0.801	97	8540036	2107	7249	2613	105596	740	2.7	0.81	2.7	0.81	0.804
98	8501782	2557	8849	3227	142119	841	2.7	0.81	2.7	0.81	0.8	98	8532283	2080	7145	2597	113671	754	2.7	0.81	2.7	0.81	0.802	98	8531269	2065	7269	2580	114589	814	2.7	0.81	2.7	0.81	0.803	98	8508585	2447	8514	3059	135744	796	2.7	0.81	2.7	0.81	0.801	98	8538032	2004	6853	2503	108137	750	2.7	0.81	2.7	0.81	0.803
99	8499373	2409	8391	3015	145153	864	2.7	0.81	2.7	0.81	0.799	99	8530289	1994	6736	2489	116043	769	2.7	0.81	2.7	0.81	0.801	99	8529278	1991	6864	2470	117136	835	2.7	0.81	2.7	0.81	0.802	99	8506212	2373	7990	2971	138751	809	2.7	0.81	2.7	0.81	0.801	99	8536111	1921	6459	2398	110650	763	2.7	0.81	2.7	0.81	0.803
100	8497027	2346	7855	2945	147936	875	2.7	0.81	2.7	0.81	0.798	100	8528433	1856	6396	2334	118436	789	2.7	0.81	2.7	0.81	0.801	100	8527355	1923	6453	2402	119164	847	2.7	0.81	2.7	0.81	0.802	100	8503946	2266	7549	2814	141756	826	2.7	0.81	2.7	0.81	0.801	100	8534273	1838	6092	2288	112841	782	2.7	0.81	2.7	0.81	0.802
101	8494781	2246	7393	2808	150652	896	2.7	0.81	2.7	0.81	0.798	101	8526577	1856	5951	2301	120514	807	2.7	0.81	2.7	0.81	0.801	101	8525523	1832	6095	2281	121542	862	2.7	0.81	2.7	0.81	0.803	101	8501828	2118	7151	2664	143531	845	2.7	0.81	2.7	0.81	0.801	101	8532565	1708	5797	2133	114858	795	2.7	0.81	2.7	0.81	0.802
102	8492734	2047	7071	2568	153252	910	2.7	0.81	2.7	0.81	0.797	102	8524924	1653	5742	2065	122630	822	2.7	0.81	2.7	0.81	0.8	102	8523810	1713	5794	2133	123654	880	2.7	0.81	2.7	0.81	0.802	102	8499815	2013	6743	2526	146484	860	2.7	0.81	2.7	0.81	0.802	102	8530926	1639	5460	2045	116967	809	2.7	0.81	2.7	0.81	0.802
103	8490739	1995	6634	2484	155736	927	2.7	0.81	2.7	0.81	0.797	103	8523345	1579	5428	1967	124713	835	2.7	0.81	2.7	0.81	0.8	103	8522193	1617	5493	2014	125752	895	2.7	0.81	2.7	0.81	0.802	103	8497950	1865	6415	2341	148759	873	2.7	0.81	2.7	0.81	0.8	103	8529429	1497	5238	1861	118920	830	2.7	0.81	2.7	0.81	0.802
104	8488891	1848	6310	2319	157986	943	2.7	0.81	2.7	0.81	0.797	104	8521821	1524	5111	1896	126477	850	2.7	0.81	2.7	0.81	0.8	104	8520631	1562	5161	1949	127596	905	2.7	0.81	2.7	0.81	0.803	104	8496160	1790	6043	2237	151146	886	2.7	0.81	2.7	0.81	0.8	104	8527952	1477	4903	1832	120524	843	2.7	0.81	2.7	0.81	0.802
105	8487107	1784	5927	2231	160095	956	2.7	0.81	2.7	0.81	0.798	105	8520350	1471	4791	1844	128341	866	2.7	0.81	2.7	0.81	0.801	105	8519177	1454	4906	1817	129367	920	2.7	0.81	2.7	0.81	0.803	105	8494465	1695	5699	2134	153003	894	2.7	0.81	2.7	0.81	0.799	105	8526573	1379	4667	1713	122299	855	2.7	0.81	2.7	0.81	0.802
106	8485493	1614	5685	2026	162481	971	2.7	0.81	2.7	0.81	0.799	106	8519047	1303	4638	1624	129942	884	2.7	0.81	2.7	0.81	0.802	106	8517827	1350	4665	1695	131269	935	2.7	0.81	2.7	0.81	0.803	106	8492824	1641	5351	2043	155188	915	2.7	0.81	2.7	0.81	0.799	106	8525210	1363	4358	1688	123905	872	2.7	0.81	2.7	0.81	0.803
107	8483868	1625	5271	2028	164004	989	2.7	0.81	2.7	0.81	0.799	107	8517763	1284	4336	1605	131573	900	2.7	0.81	2.7	0.81	0.801	107	8516516	1311	4371	1644	132604	948	2.7	0.81	2.7	0.81	0.802	107	8491357	1467	5148	1844	157137	932	2.7	0.81	2.7	0.81	0.798	107	8523977	1233	4200	1521	125699	887	2.7	0.81	2.7	0.81	0.803
108	8482388	1480	5047	1849	166088	1010	2.7	0.81	2.7	0.81	0.799	108	8516546	1217	4102	1518	133063	914	2.7	0.81	2.7	0.81	0.802	108	8515277	1239	4139	1543	134139	960	2.7	0.81	2.7	0.81	0.801	108	8489954	1403	4853	1762	158680	944	2.7	0.81	2.7	0.81	0.798	108	8522807	1170	3987	1446	126758	911	2.7	0.81	2.7	0.81	0.804
109	8480998	1390	4774	1753	167875	1020	2.7	0.81	2.7	0.81	0.799	109	8515346	1200	3843	1476	134432	938	2.7	0.81	2.7	0.81	0.801	109	8514119	1158	3927	1451	135939	967	2.7	0.81	2.7	0.81	0.8	109	8488582	1372	4535	1721	160540	956	2.7	0.81	2.7	0.81	0.798	109	8521726	1081	3817	1340	128303	928	2.7	0.81	2.7	0.81	0.806
110	8479656	1342	4483	1681	169278	1034	2.7	0.81	2.7	0.81	0.8	110	8514273	1073	3704	1339	135715	950	2.7	0.81	2.7	0.81	0.801	110	8513037	1082	3739	1346	136786	981	2.7	0.81	2.7	0.81	0.8	110	8487306	1276	4308	1599	161867	973	2.7	0.81	2.7	0.81	0.798	110	8520601	1125	3488	1410	129533	942	2.7	0.81	2.7	0.81	0.807
111	8478388	1268	4234	1591	171029	1050	2.7	0.81	2.7	0.81	0.798	111	8513224	1049	3479	1298	137202	966	2.7	0.81	2.7	0.81	0.803	111	8511963	1074	3479	1342	138311	996	2.7	0.81	2.7	0.81	0.799	111	8486129	1177	4110	1474	163610	989	2.7	0.81	2.7	0.81	0.798	111	8519635	966	3407	1206	130959	960	2.7	0.81	2.7	0.81	0.807
112	8477179	1209	3997	1505	172650	1064	2.7	0.81	2.7	0.81	0.798	112	8512243	981	3319	1209	138620	988	2.7	0.81	2.7	0.81	0.802	112	8510956	1007	3315	1238	139629	1017	2.7	0.81	2.7	0.81	0.8	112	8484950	1179	3822	1465	164813	1006	2.7	0.81	2.7	0.81	0.797	112	8518681	954	3184	1189	131920	973	2.7	0.81	2.7	0.81	0.806
113	8476117	1062	3870	1336	173674	1076	2.7	0.81	2.7	0.81	0.798	113	8511277	966	3089	1211	139109	1001	2.7	0.81	2.7	0.81	0.804	113	8510045	911	3173	1149	141219	1030	2.7	0.81	2.7	0.81	0.8	113	8483895	1055	3677	1324	166333	1024	2.7	0.81	2.7	0.81	0.798	113	8517782	899	3022	1116	133143	982	2.7	0.81	2.7	0.81	0.806
114	8475018	1099	3546	1386	175326	1091	2.7	0.81	2.7	0.81	0.799	114	8510413	864	2975	1080	140611	1019	2.7	0.81	2.7	0.81	0.806	114	8509167	878	2989	1095	141341	1045	2.7	0.81	2.7	0.81	0.802	114	8482838	1057	3413	1319	167438	1033	2.7	0.81	2.7	0.81	0.798	114	8516924	858	2862	1059	134216	1000	2.7	0.81	2.7	0.81	0.805
115	8474001	1017	3395	1250	176664	1109	2.7	0.81	2.7	0.81	0.798	115	8509609	804	2844	995	141523	1036	2.7	0.81	2.7	0.81	0.806	115	8508334	833	2833	1034	142672	1057	2.7	0.81	2.7	0.81	0.802	115	8481899	939	3306	1164	168793	1049	2.7	0.81	2.7	0.81	0.799	115	8516099	825	2699	1021	135130	1018	2.7	0.81	2.7	0.81	0.804
116	8473036	965	3202	1210	177242	1125	2.7	0.81	2.7	0.81	0.797	116	8508783	826	2628	1020	142505	1056	2.7	0.81	2.7	0.81	0.806	116	8507523	811	2652	1014	143784	1073	2.7	0.81	2.7	0.81	0.802	116	8480980	919	3100	1145	169800	1062	2.7	0.81	2.7	0.81	0.799	116	8515366	733	2606	918	136023	1029	2.7	0.81	2.7	0.81	0.804
117	8472152	884	3051	1116	178749	1135	2.7	0.81	2.7	0.81	0.8	117	8508044	739	2531	923	143427	1066	2.7	0.81	2.7	0.81	0.804	117	8506763	760	2525	938	144794	1090	2.7	0.81	2.7	0.81	0.803	117	8480109	871	2935	1084	170926	1076	2.7	0.81	2.7	0.81	0.801	117	8514626	740	2426	913	137038	1042	2.7	0.81	2.7	0.81	0.804
118	8471304	848	2885	1050	179796	1152	2.7	0.81	2.7	0.81	0.8	118	8507355	689	2408	862	144415	1083	2.7	0.81	2.7	0.81	0.806	118	8506080	683	2431	854	145608	1101	2.7	0.81	2.7	0.81	0.802	118	8479260	849	2758	1048	172043	1092	2.7	0.81	2.7	0.81	0.802	118	8513912	714	2281	885	137835	1053	2.7	0.81	2.7	0.81	0.804
119	8470502	802	2724	1009	180841	1164	2.7	0.81	2.7	0.81	0.799	119	8506679	676	2266	831	145210	1105	2.7	0.81	2.7	0.81	0.805	119	8505358	722	2227	887	146395	1122	2.7	0.81	2.7	0.81	0.804	119	8478496	764	2652	955	172837	1102	2.7	0.81	2.7	0.81	0.803	119	8513279	633	2207	788	138645	1069	2.7	0.81	2.7	0.81	0.806
120	8469842	660	2586	940	181645	1182	2.7	0.81	2.304	0.691	0.8	120	8506109	570	2113	829	145982	1118	2.7	0.81	2.304	0.691	0.802	120	8504814	544	2155	794	147362	1138	2.7	0.81	2.304	0.691	0.801	120	8477875	621	2518	898	173645	1121	2.7	0.81	2.304	0.691	0.803	120	8512767	512	2101	739	139399	1082	2.7	0.81	2.304	0.691	0.807
121	8469186	656	2306	940	182599	1209	2.7	0.81	2.304	0.691	0.8	121	8505604	505	1949	734	146595	1131	2.7	0.81	2.304	0.691	0.805	121	8504313	501	1972	727	147912	1153	2.7	0.81	2.304	0.691	0.805	121	8477260	615	2242	897	174747	1137	2.7	0.81	2.304	0.691	0.804	121	8512254	513	1863	750	140194	1096	2.7	0.81	2.304	0.691	0.806
122	8468622	564	2143	819	183615	1226	2.7	0.81	2.304	0.691	0.787	122	8505116	488	1761	693	147354	1147	2.7	0.81	2.304	0.691	0.788	122	8503826	487	1768	705	148607	1167	2.7	0.81	2.304	0.691	0.788	122	8476690	570	2029	828	175379	1153	2.7	0.81	2.304	0.691	0.789	122	8511789	465	1709	667	140729	1110	2.7	0.81	2.304	0.691	0.79
123	8468075	547	1914	793	184140	1244	2.7	0.81	2.304	0.691	0.769	123	8504667	449	1608	641	148061	1162	2.7	0.81	2.304	0.691	0.77	123	8503368	458	1595	660	149398	1183	2.7	0.81	2.304	0.691	0.771	123	8476148	542	1832	767	176273	1174	2.7	0.81	2.304	0.691	0.77	123	8511349	440	1546	628	141696	1130	2.7	0.81	2.304	0.691	0.77
124	8467611	464	1785	676	185022	1258	2.7	0.81	2.304	0.691	0.751	124	8504240	427	1439	618	148685	1175	2.7	0.81	2.304	0.691	0.753	124	8502969	399	1467	586	149919	1193	2.7	0.81	2.304	0.691	0.754	124	8475705	443	1718	656	177059	1188	2.7	0.81	2.304	0.691	0.751	124	8510949	400	1420	566	141884	1148	2.7	0.81	2.304	0.691	0.754
125	8467165	446	1592	657	185706	1268	2.7	0.81	2.304	0.691	0.734	125	8503887	353	1360	506	149191	1188	2.7	0.81	2.304	0.691	0.736	125	8502624	345	1358	508	150467	1203	2.7	0.81	2.304	0.691	0.734	125	8475281	424	1557	604	177671	1207	2.7	0.81	2.304	0.691	0.734	125	8510611	338	1326	494	142371	1154	2.7	0.81	2.304	0.691	0.735
126	8466770	395	1462	576	186145	1281	2.7	0.81	2.304	0.691	0.713	126	8503571	316	1253	460	149764	1203	2.7	0.81	2.304	0.691	0.717	126	8502281	343	1209	494	151184	1218	2.7	0.81	2.304	0.691	0.714	126	8474875	406	1398	583	177966	1219	2.7	0.81	2.304	0.691	0.711	126	8510276	335	1189	475	143020	1171	2.7	0.81	2.304	0.691	0.716
127	8466417	353	1334	523	186670	1289	2.7	0.81	2.304	0.691	0.692	127	8503256	315	1113	456	149950	1215	2.7	0.81	2.304	0.691	0.694	127	8501975	306	1117	435	151238	1235	2.7	0.81	2.304	0.691	0.687	127	8474514	361	1279	525	178539	1229	2.7	0.81	2.304	0.691	0.691	127	8509951	325	1073	451	143299	1193	2.7	0.81	2.304	0.691	0.694
128	8466092	325	1227	460	187076	1305	2.7	0.81	2.304	0.691	0.689	128	8502953	303	999	429	150493	1233	2.7	0.81	2.304	0.691	0.695	128	8501695	280	1015	408	151678	1245	2.7	0.81	2.304	0.691	0.688	128	8474196	318	1184	456	179458	1243	2.7	0.81	2.304	0.691	0.692	128	8509671	280	1005	393	143840	1205	2.7	0.81	2.304	0.691	0.696
129	8465775	317	1085	467	187608	1319	2.7	0.81	2.304	0.691	0.685	129	8502690	263	934	368	151001	1247	2.7	0.81	2.304	0.691	0.696	129	8501427	268	924	371	152240	1263	2.7	0.81	2.304	0.691	0.69	129	8473911	285	1098	404	179126	1255	2.7	0.81	2.304	0.691	0.693	129	8509427	244	946	339	144258	1229	2.7	0.81	2.304	0.691	0.702
130	8465490	285	997	405	187929	1337	2.7	0.81	2.304	0.691	0.687	130	8502472	218	887	310	151069	1259	2.7	0.81	2.304	0.691	0.695	130	8501191	236	861	331	152369	1277	2.7	0.81	2.304	0.691	0.689	130	8473631	280	984	399	179906	1270	2.7	0.81	2.304	0.691	0.695	130	8509187	240	857	333	144315	1244	2.7	0.81	2.304	0.691	0.704
131	8465235	255	923	359	188446	1356	2.7	0.81	2.304	0.691	0.685	131	8502254	218	799	306	151406	1270	2.7	0.81	2.304	0.691	0.697	131	8500974	217	778	319	152740	1291	2.7	0.81	2.304	0.691	0.693	131	8473367	264	888	376	180169	1281	2.7	0.81	2.304	0.691	0.693	131	8508956	231	777	320	144727	1259	2.7	0.81	2.304	0.691	0.707
132	8464987	248	872	306	188576	1367	2.7	0.945	2.304	0.806	0.687	132	8502007	247	721	296	151743	1285	2.7	0.945	2.304	0.806	0.699	132	8500759	215	736	259	152989	1302	2.7	0.945	2.304	0.806	0.698	132	8473104	263	831	321	180600	1296	2.7	0.945	2.304	0.806	0.698	132	8508724	232	725	283	144986	1276	2.7	0.945	2.304	0.806	0.709
133	8464728	259	798	322	188896	1380	2.7	0.945	2.304	0.806	0.692	133	8501787	220	698	270	151958	1297	2.7	0.945	2.304	0.806	0.701	133	8500532	227	673	278	153324	1314	2.7	0.945	2.304	0.806	0.7	133	8472877	227	814	280	180818	1305	2.7	0.945	2.304	0.806	0.698	133	8508499	225	689	268	145352	1295	2.7	0.945	2.304	0.806	0.716
134	8464492	236	767	290	189312	1397	2.7	0.945	2.304	0.806	0.708	134	8501581	206	675	243	152239	1312	2.7	0.945	2.304	0.806	0.722	134	8500344	188	670	230	153393	1324	2.7	0.945	2.304	0.806	0.717	134	8472636	241	757	284	181155	1327	2.7	0.945	2.304	0.806	0.714	134	8508310	189	689	225	145453	1312	2.7	0.945	2.304	0.806	0.732
135	8464273	219	740	263	189289	1410	2.7	0.945	2.304	0.806	0.728	135	8501394	187	666	215	152413	1334	2.7	0.945	2.304	0.806	0.742	135	8500168	176	644	214	153921	1340	2.7	0.945	2.304	0.806	0.734	135	8472417	219	733	265	181095	1344	2.7	0.945	2.304	0.806	0.732	135	8508110	200	637	241	145697	1327	2.7	0.945	2.304	0.806	0.75
136	8464057	216	695	264	189900	1424	2.7	0.945	2.304	0.806	0.745	136	8501191	203	623	230	152703	1354	2.7	0.945	2.304	0.806	0.765	136	8499975	193	605	215	153815	1362	2.7	0.945	2.304	0.806	0.756	136	8472210	207	690	262	181554	1355	2.7	0.945	2.304	0.806	0.756	136	8507930	180	616	221	146087	1340	2.7	0.945	2.304	0.806	0.77
137	8463862	195	664	247	189749	1431	2.7	0.945	2.304	0.806	0.772	137	8501007	184	607	219	152799	1366	2.7	0.945	2.304	0.806	0.79	137	8499794	181	576	222	154052	1375	2.7	0.945	2.304	0.806	0.772	137	8471993	217	645	252	181810	1373	2.7	0.945	2.304	0.806	0.776	137	8507768	162	593	203	145964	1354	2.7	0.945	2.304	0.806	0.789
138	8463668	194	638	221	190154	1449	2.7	0.945	2.304	0.806	0.794	138	8500832	175	587	204	153024	1384	2.7	0.945	2.304	0.806	0.821	138	8499625	169	558	199	154193	1390	2.7	0.945	2.304	0.806	0.803	138	8471821	172	659	203	182150	1391	2.7	0.945	2.304	0.806	0.795	138	8507600	168	545	210	146341	1363	2.7	0.945	2.304	0.806	0.807
139	8463477	191	604	228	190408	1464	2.7	0.945	2.304	0.806	0.811	139	8500661	171	552	210	153339	1398	2.7	0.945	2.304	0.806	0.847	139	8499468	157	540	187	154687	1408	2.7	0.945	2.304	0.806	0.832	139	8471642	179	609	222	182318	1402	2.7	0.945	2.304	0.806	0.826	139	8507435	165	522	191	146613	1381	2.7	0.945	2.304	0.806	0.824
140	8463299	178	578	217	190586	1472	2.7	0.945	2.304	0.806	0.821	140	8500494	167	521	202	153574	1410	2.7	0.945	2.304	0.806	0.851	140	8499320	148	520	177	154527	1424	2.7	0.945	2.304	0.806	0.835	140	8471472	170	574	214	182353	1412	2.7	0.945	2.304	0.806	0.83	140	8507278	157	507	180	146661	1400	2.7	0.945	2.304	0.806	0.822
141	8463136	163	559	197	190801	1484	2.7	0.945	2.304	0.806	0.827	141	8500332	162	501	187	153538	1429	2.7	0.945	2.304	0.806	0.852	141	8499155	165	474	194	154765	1439	2.7	0.945	2.304	0.806	0.84	141	8471298	174	528	216	182496	1421	2.7	0.945	2.304	0.806	0.83	141	8507127	151	473	191	146848	1411	2.7	0.945	2.304	0.806	0.824
142	8462966	170	519	203	191076	1498	2.7	0.945	2.304	0.806	0.828	142	8500198	134	498	165	153745	1440	2.7	0.945	2.304	0.806	0.849	142	8499020	135	477	162	155006	1453	2.7	0.945	2.304	0.806	0.843	142	8471146	152	520	182	182951	1435	2.7	0.945	2.304	0.806	0.821	142	8506975	152	446	178	147219	1426	2.7	0.945	2.304	0.806	0.828
143	8462821	145	509	180	191104	1509	2.7	0.945	2.304	0.806	0.828	143	8500059	139	465	167	154048	1453	2.7	0.945	2.304	0.806	0.848	143	8498885	135	449	163	155347	1463	2.7	0.945	2.304	0.806	0.848	143	8471002	144	505	167	183018	1450	2.7	0.945	2.304	0.806	0.817	143	8506870	105	469	129	147162	1436	2.7	0.945	2.304	0.806	0.822
144	8462687	134	491	163	191376	1526	2.7	0.945	2.304	0.806	0.831	144	8499916	143	435	169	154143	1464	2.7	0.945	2.304	0.806	0.837	144	8498760	125	435	149	155234	1477	2.7	0.945	2.304	0.806	0.837	144	8470845	157	467	182	183104	1466	2.7	0.945	2.304	0.806	0.825	144	8506736	134	419	155	147280	1449	2.7	0.945	2.304	0.806	0.828
145	8462534	153	442	183	191462	1538	2.7	0.945	2.304	0.806	0.835	145	8499783	133	417	161	154272	1475	2.7	0.945	2.304	0.806	0.835	145	8498626	134	401	159	155454	1492	2.7	0.945	2.304	0.806	0.84	145	8470701	144	453	171	183330	1479	2.7	0.945	2.304	0.806	0.823	145	8506592	144	378	175	147605	1465	2.7	0.945	2.304	0.806	0.832
146	8462400	134	443	152	191709	1552	2.7	0.945	2.304	0.806	0.826	146	8499660	123	406	144	154575	1489	2.7	0.945	2.304	0.806	0.833	146	8498501	125	400	135	155574	1515	2.7	0.945	2.304	0.806	0.838	146	8470563	138	438	159	183485	1495	2.7	0.945	2.304	0.806	0.825	146	8506480	112	389	133	147641	1475	2.7	0.945	2.304	0.806	0.844
147	8462275	125	432	145	191779	1567	2.7	0.945	2.304	0.806	0.825	147	8499545	115	397	132	154593	1505	2.7	0.945	2.304	0.806	0.835	147	8498377	124	382	143	155726	1533	2.7	0.945	2.304	0.806	0.839	147	8470443	120	432	144	183673	1510	2.7	0.945	2.304	0.806	0.831	147	8506373	107	381	120	147778	1490	2.7	0.945	2.304	0.806	0.836
148	8462141	134	407	150	191985	1588	2.7	0.945	2.304	0.806	0.834	148	8499428	117	370	142	154616	1513	2.7	0.945	2.304	0.806	0.84	148	8498269	108	380	126	155981	1546	2.7	0.945	2.304	0.806	0.851	148	8470310	133	406	146	183785	1530	2.7	0.945	2.304	0.806	0.844	148	8506257	116	356	132	147964	1509	2.7	0.945	2.304	0.806	0.83
149	8462007	134	384	157	192123	1603	2.7	0.945	2.304	0.806	0.839	149	8499330	98	363	124	154940	1524	2.7	0.945	2.304	0.806	0.839	149	8498167	102	368	120	155920	1562	2.7	0.945	2.304	0.806	0.854	149	8470179	131	388	151	183916	1545	2.7	0.945	2.304	0.806	0.851	149	8506148	109	345	127	147955	1522	2.7	0.945	2.304	0.806	0.847
150	8461911	96	392	126	192283	1620	2.7	0.945	1.907	0.668	0.848	150	8499239	91	330	131	154840	1537	2.7	0.945	1.907	0.668	0.842	150	8498071	96	341	129	156148	1576	2.7	0.945	1.907	0.668	0.858	150	8470094	85	400	119	184104	1557	2.7	0.945	1.907	0.668	0.863	150	8506063	85	336	118	148107	1537	2.7	0.945	1.907	0.668	0.851
151	8461814	97	361	127	192308	1638	2.7	0.999	1.907	0.706	0.857	151	8499157	82	313	108	155104	1553	2.7	0.999	1.907	0.706	0.836	151	8497989	82	323	114	156345	1587	2.7	0.999	1.907	0.706	0.863	151	8469984	110	341	144	184133	1571	2.7	0.999	1.907	0.706	0.864	151	8505977	86	311	110	148270	1552	2.7	0.999	1.907	0.706	0.857
152	8461715	99	334	124	192488	1655	2.7	0.999	1.907	0.706	0.85	152	8499080	77	287	108	155213	1567	2.7	0.999	1.907	0.706	0.812	152	8497885	104	278	127	156292	1604	2.7	0.999	1.907	0.706	0.849	152	8469889	95	323	128	184467	1582	2.7	0.999	1.907	0.706	0.844	152	8505890	87	285	112	148489	1567	2.7	0.999	1.907	0.706	0.836
153	8461614	101	296	137	192706	1668	2.7	0.999	1.907	0.706	0.84	153	8499006	74	266	98	155276	1585	2.7	0.999	1.907	0.706	0.802	153	8497818	67	281	101	156431	1611	2.7	0.999	1.907	0.706	0.831	153	8469794	95	296	122	184316	1599	2.7	0.999	1.907	0.706	0.831	153	8505806	84	263	109	148425	1584	2.7	0.999	1.907	0.706	0.831
154	8461542	72	298	99	192709	1681	2.7	0.999	1.907	0.706	0.826	154	8498917	89	232	108	155457	1604	2.7	0.999	1.907	0.706	0.779	154	8497753	65	259	89	156584	1626	2.7	0.999	1.907	0.706	0.812	154	8469724	70	298	93	184559	1613	2.7	0.999	1.907	0.706	0.81	154	8505735	71	258	89	148521	1597	2.7	0.999	1.907	0.706	0.821
155	8461466	76	272	98	192882	1695	2.7	0.999	1.907	0.706	0.805	155	8498859	58	242	79	155453	1617	2.7	0.999	1.907	0.706	0.758	155	8497676	77	227	97	156725	1642	2.7	0.999	1.907	0.706	0.78	155	8469633	91	263	105	184695	1633	2.7	0.999	1.907	0.706	0.801	155	8505664	71	242	87	148769	1608	2.7	0.999	1.907	0.706	0.801
156	8461404	62	257	91	192821	1707	2.7	0.999	1.907	0.706	0.778	156	8498795	64	222	78	155559	1628	2.7	0.999	1.907	0.706	0.755	156	8497617	59	224	80	156690	1653	2.7	0.999	1.907	0.706	0.759	156	8469550	83	252	102	184821	1653	2.7	0.999	1.907	0.706	0.774	156	8505593	71	224	89	148649	1623	2.7	0.999	1.907	0.706	0.785
157	8461313	91	211	108	193078	1726	2.7	0.999	1.907	0.706	0.761	157	8498728	67	209	77	155664	1646	2.7	0.999	1.907	0.706	0.745	157	8497556	61	204	79	156839	1663	2.7	0.999	1.907	0.706	0.747	157	8469491	59	257	78	184791	1665	2.7	0.999	1.907	0.706	0.768	157	8505533	60	219	76	148860	1639	2.7	0.999	1.907	0.706	0.774
158	8461240	73	225	77	193066	1747	2.7	0.999	1.907	0.706	0.75	158	8498660	68	198	78	155724	1664	2.7	0.999	1.907	0.706	0.767	158	8497497	59	202	63	156829	1685	2.7	0.999	1.907	0.706	0.747	158	8469414	77	224	92	184963	1681	2.7	0.999	1.907	0.706	0.784	158	8505470	63	198	81	148855	1652	2.7	0.999	1.907	0.706	0.789
159	8461183	57	228	70	193203	1762	2.7	0.999	1.907	0.706	0.763	159	8498586	74	192	74	155726	1689	2.7	0.999	1.907	0.706	0.783	159	8497430	67	177	84	156994	1699	2.7	0.999	1.907	0.706	0.756	159	8469348	66	213	88	184926	1694	2.7	0.999	1.907	0.706	0.785	159	8505404	66	185	76	149004	1667	2.7	0.999	1.907	0.706	0.79
160	8461126	57	215	70	193193	1777	2.7	0.999	1.907	0.706	0.779	160	8498532	54	206	60	155855	1704	2.7	0.999	1.907	0.706	0.811	160	8497374	56	181	63	157052	1714	2.7	0.999	1.907	0.706	0.762	160	8469285	63	208	71	185140	1709	2.7	0.999	1.907	0.706	0.802	160	8505348	56	190	61	149073	1685	2.7	0.999	1.907	0.706	0.791
161	8461054	72	193	79	193283	1800	2.7	0.999	1.907	0.706	0.794	161	8498478	54	197	63	155940	1717	2.7	0.999	1.907	0.706	0.85	161	8497323	51	176	61	157087	1728	2.7	0.999	1.907	0.706	0.789	161	8469230	55	212	59	185158	1730	2.7	0.999	1.907	0.706	0.799	161	8505299	49	180	66	149114	1697	2.7	0.999	1.907	0.706	0.807
162	8460995	59	191	74	193435	1816	2.7	0.999	1.907	0.706	0.809	162	8498404	74	174	77	155938	1738	2.7	0.999	1.907	0.706	0.863	162	8497275	48	174	53	157132	1740	2.7	0.999	1.907	0.706	0.813	162	8469173	57	193	74	185159	1741	2.7	0.999	1.907	0.706	0.819	162	8505237	62	165	64	149167	1718	2.7	0.999	1.907	0.706	0.823
163	8460945	50	192	58	193452	1827	2.7	0.999	1.907	0.706	0.832	163	8498359	45	186	62	155990	1745	2.7	0.999	1.907	0.706	0.886	163	8497224	51	162	60	157184	1756	2.7	0.999	1.907	0.706	0.821	163	8469112	61	181	69	185256	1759	2.7	0.999	1.907	0.706	0.822	163	8505190	47	172	55	149216	1731	2.7	0.999	1.907	0.706	0.813
164	8460892	53	182	60	193502	1846	2.7	0.999	1.907	0.706	0.856	164	8498312	47	172	59	156149	1755	2.7	0.999	1.907	0.706	0.911	164	8497179	45	157	56	157252	1765	2.7	0.999	1.907	0.706	0.849	164	8469062	50	173	69	185330	1770	2.7	0.999	1.907	0.706	0.816	164	8505147	43	163	56	149280	1743	2.7	0.999	1.907	0.706	0.84
165	8460841	51	168	67	193576	1857	2.7	0.999	1.907	0.706	0.86	165	8498263	49	158	61	156180	1765	2.7	0.999	1.907	0.706	0.891	165	8497136	43	144	58	157241	1775	2.7	0.999	1.907	0.706	0.865	165	8469024	38	170	53	185443	1778	2.7	0.999	1.907	0.706	0.837	165	8505103	44	155	51	149332	1757	2.7	0.999	1.907	0.706	0.851
166	8460800	41	158	61	193616	1868	2.7	0.999	1.907	0.706	0.847	166	8498203	60	140	67	156173	1780	2.7	0.999	1.907	0.706	0.881	166	8497099	37	144	43	157415	1789	2.7	0.999	1.907	0.706	0.844	166	8468979	45	149	59	185484	1787	2.7	0.999	1.907	0.706	0.819	166	8505057	46	137	62	149373	1770	2.7	0.999	1.907	0.706	0.854
167	8460758	42	144	55	193639	1881	2.7	0.999	1.907	0.706	0.838	167	8498160	43	161	39	156312	1796	2.7	0.999	1.907	0.706	0.846	167	8497050	49	126	55	157350	1811	2.7	0.999	1.907	0.706	0.838	167	8468927	52	136	58	185474	1800	2.7	0.999	1.907	0.706	0.82	167	8505026	31	143	40	149433	1784	2.7	0.999	1.907	0.706	0.853
168	8460712	46	132	54	193797	1890	2.7	0.999	1.907	0.706	0.817	168	8498118	42	150	54	156327	1808	2.7	0.999	1.907	0.706	0.846	168	8497011	39	137	38	157488	1824	2.7	0.999	1.907	0.706	0.831	168	8468887	40	145	43	185573	1813	2.7	0.999	1.907	0.706	0.799	168	8504974	52	123	51	149460	1802	2.7	0.999	1.907	0.706	0.822
169	8460670	42	128	50	193771	1902	2.7	0.999	1.907	0.706	0.789	169	8498070	48	138	54	156359	1824	2.7	0.999	1.907	0.706	0.871	169	8496963	48	124	52	157469	1838	2.7	0.999	1.907	0.706	0.84	169	8468842	45	128	57	185600	1827	2.7	0.999	1.907	0.706	0.793	169	8504933	41	130	45	149515	1812	2.7	0.999	1.907	0.706	0.832
170	8460630	40	127	43	193813	1917	2.7	0.999	1.907	0.706	0.797	170	8498017	53	139	47	156409	1848	2.7	0.999	1.907	0.706	0.836	170	8496918	45	134	38	157556	1858	2.7	0.999	1.907	0.706	0.852	170	8468799	43	129	44	185694	1840	2.7	0.999	1.907	0.706	0.815	170	8504894	39	132	39	149586	1828	2.7	0.999	1.907	0.706	0.835
171	8460599	31	132	35	193877	1925	2.7	0.999	1.907	0.706	0.793	171	8497974	43	144	48	156463	1865	2.7	0.999	1.907	0.706	0.865	171	8496870	48	134	45	157561	1875	2.7	0.999	1.907	0.706	0.864	171	8468762	37	131	41	185678	1854	2.7	0.999	1.907	0.706	0.796	171	8504860	34	130	41	149607	1837	2.7	0.999	1.907	0.706	0.843
172	8460548	51	111	52	193910	1942	2.7	0.999	1.907	0.706	0.794	172	8497931	43	138	49	156483	1876	2.7	0.999	1.907	0.706	0.916	172	8496835	35	141	41	157576	1887	2.7	0.999	1.907	0.706	0.919	172	8468729	33	127	41	185692	1863	2.7	0.999	1.907	0.706	0.838	172	8504816	44	112	52	149600	1849	2.7	0.999	1.907	0.706	0.878
173	8460518	30	130	32	193974	1955	2.7	0.999	1.907	0.706	0.812	173	8497891	40	134	47	156590	1891	2.7	0.999	1.907	0.706	0.935	173	8496799	36	131	45	157691	1897	2.7	0.999	1.907	0.706	0.982	173	8468696	33	115	45	185825	1873	2.7	0.999	1.907	0.706	0.868	173	8504785	31	115	41	149724	1863	2.7	0.999	1.907	0.706	0.874
174	8460464	54	108	52	193979	1967	2.7	1.35	1.907	0.954	0.872	174	8497842	49	131	43	156605	1910	2.7	1.35	1.907	0.954	0.935	174	8496744	55	123	44	157700	1916	2.7	1.35	1.907	0.954	0.981	174	8468654	42	106	42	185826	1886	2.7	1.35	1.907	0.954	0.88	174	8504732	53	108	38	149747	1889	2.7	1.35	1.907	0.954	0.899
175	8460426	38	128	34	194046	1982	2.7	1.35	1.907	0.954	0.902	175	8497798	44	141	39	156600	1925	2.7	1.35	1.907	0.954	0.9	175	8496689	55	128	50	157736	1930	2.7	1.35	1.907	0.954	0.969	175	8468613	41	108	40	185863	1901	2.7	1.35	1.907	0.954	0.852	175	8504678	54	117	44	149769	1902	2.7	1.35	1.907	0.954	0.896
176	8460377	49	129	37	194053	2000	2.7	1.35	1.907	0.954	0.939	176	8497745	53	131	54	156735	1934	2.7	1.35	1.907	0.954	0.958	176	8496649	40	146	37	157790	1943	2.7	1.35	1.907	0.954	1.008	176	8468572	41	122	27	185906	1921	2.7	1.35	1.907	0.954	0.863	176	8504639	39	137	34	149809	1914	2.7	1.35	1.907	0.954	0.945
177	8460318	59	128	50	194121	2016	2.7	1.35	1.907	0.954	0.984	177	8497697	48	143	41	156736	1946	2.7	1.35	1.907	0.954	0.996	177	8496607	42	151	35	157848	1957	2.7	1.35	1.907	0.954	1.042	177	8468523	49	122	41	185919	1937	2.7	1.35	1.907	0.954	0.905	177	8504598	41	140	36	149846	1930	2.7	1.35	1.907	0.954	1
178	8460264	54	141	46	194165	2030	2.7	1.35	1.907	0.954	1.045	178	8497648	49	147	44	156747	1961	2.7	1.35	1.907	0.954	0.971	178	8496552	55	138	55	157856	1966	2.7	1.35	1.907	0.954	1.027	178	8468482	41	139	32	185964	1948	2.7	1.35	1.907	0.954	0.962	178	8504551	47	137	44	149882	1941	2.7	1.35	1.907	0.954	1.02
179	8460225	39	162	33	194175	2042	2.7	1.35	1.907	0.954	1.093	179	8497604	44	159	37	156821	1976	2.7	1.35	1.907	0.954	1.015	179	8496476	76	133	60	157877	1991	2.7	1.35	1.907	0.954	1.044	179	8468434	48	137	43	185962	1961	2.7	1.35	1.907	0.954	1.013	179	8504494	57	133	51	149887	1957	2.7	1.35	1.907	0.954	1.069
180	8460168	57	151	50	194257	2059	2.7	1.35	1.709	0.855	1.131	180	8497548	56	140	63	156844	1986	2.7	1.35	1.709	0.855	1.056	180	8496432	44	170	39	158031	2004	2.7	1.35	1.709	0.855	1.064	180	8468392	42	140	45	186037	1969	2.7	1.35	1.709	0.855	1.088	180	8504449	45	149	41	150021	1970	2.7	1.35	1.709	0.855	1.118
181	8460100	68	144	64	194290	2077	2.7	1.35	1.709	0.855	1.163	181	8497501	47	148	48	156971	1999	2.7	1.35	1.709	0.855	1.112	181	8496398	34	177	37	157977	2013	2.7	1.35	1.709	0.855	1.149	181	8468336	56	128	54	186117	1984	2.7	1.35	1.709	0.855	1.164	181	8504403	46	151	43	149980	1985	2.7	1.35	1.709	0.855	1.178
182	8460042	58	158	54	194340	2095	2.7	1.35	1.709	0.855	1.184	182	8497438	63	135	60	156932	2016	2.7	1.35	1.709	0.855	1.058	182	8496327	71	146	65	158103	2037	2.7	1.35	1.709	0.855	1.13	182	8468304	32	148	36	186151	1995	2.7	1.35	1.709	0.855	1.149	182	8504339	64	134	63	150115	1999	2.7	1.35	1.709	0.855	1.132
183	8460005	37	181	35	194460	2111	2.7	1.35	1.709	0.855	1.164	183	8497394	44	159	39	157064	2032	2.7	1.35	1.709	0.855	1.035	183	8496276	51	165	52	158121	2049	2.7	1.35	1.709	0.855	1.106	183	8468260	44	129	51	186151	2008	2.7	1.35	1.709	0.855	1.145	183	8504289	50	152	46	150125	2013	2.7	1.35	1.709	0.855	1.104
184	8459943	62	155	63	194443	2123	2.7	1.35	1.709	0.855	1.128	184	8497338	56	155	48	157091	2049	2.7	1.35	1.709	0.855	1.048	184	8496216	60	154	62	158152	2064	2.7	1.35	1.709	0.855	1.107	184	8468217	43	126	47	186263	2016	2.7	1.35	1.709	0.855	1.068	184	8504233	56	153	49	150179	2031	2.7	1.35	1.709	0.855	1.079
185	8459888	55	161	56	194525	2136	2.7	1.35	1.709	0.855	1.11	185	8497290	48	158	53	157119	2058	2.7	1.35	1.709	0.855	1.041	185	8496182	34	174	40	158303	2077	2.7	1.35	1.709	0.855	1.075	185	8468164	53	119	50	186291	2029	2.7	1.35	1.709	0.855	1.008	185	8504178	55	161	48	150239	2051	2.7	1.35	1.709	0.855	1.073
186	8459829	59	157	59	194523	2149	2.7	1.35	1.709	0.855	1.074	186	8497236	54	151	55	157179	2076	2.7	1.35	1.709	0.855	1.051	186	8496122	60	149	59	158240	2087	2.7	1.35	1.709	0.855	1.067	186	8468129	35	129	43	186297	2037	2.7	1.35	1.709	0.855	0.96	186	8504127	51	164	52	150273	2069	2.7	1.35	1.709	0.855	1.085
187	8459791	38	171	45	194671	2158	2.7	1.35	1.709	0.855	1.047	187	8497180	56	156	49	157230	2098	2.7	1.35	1.709	0.855	1.01	187	8496071	51	156	53	158373	2099	2.7	1.35	1.709	0.855	0.997	187	8468087	42	128	36	186412	2056	2.7	1.35	1.709	0.855	0.954	187	8504067	60	158	57	150324	2085	2.7	1.35	1.709	0.855	1.09
188	8459725	66	141	68	194680	2169	2.7	1.35	1.709	0.855	1.024	188	8497131	49	161	51	157293	2114	2.7	1.35	1.709	0.855	1.03	188	8496019	52	152	55	158406	2110	2.7	1.35	1.709	0.855	0.984	188	8468042	45	125	45	186365	2072	2.7	1.35	1.709	0.855	0.936	188	8504011	56	169	49	150397	2100	2.7	1.35	1.709	0.855	1.07
189	8459675	50	156	51	194726	2180	2.7	1.35	1.709	0.855	0.99	189	8497080	51	154	56	157282	2127	2.7	1.35	1.709	0.855	1.056	189	8495969	50	150	54	158444	2124	2.7	1.35	1.709	0.855	0.988	189	8467996	46	131	39	186490	2088	2.7	1.35	1.709	0.855	0.947	189	8503957	54	168	57	150438	2113	2.7	1.35	1.709	0.855	1.067
190	8459626	49	157	49	194807	2199	2.7	1.35	1.709	0.855	0.972	190	8497030	50	160	45	157406	2144	2.7	1.35	1.709	0.855	1.041	190	8495918	51	153	47	158516	2144	2.7	1.35	1.709	0.855	0.96	190	8467965	31	139	38	186484	2095	2.7	1.35	1.709	0.855	0.963	190	8503907	50	169	53	150448	2125	2.7	1.35	1.709	0.855	1.09
191	8459568	58	153	53	194842	2214	2.7	1.35	1.709	0.855	0.965	191	8496978	52	158	52	157408	2158	2.7	1.35	1.709	0.855	1.006	191	8495857	61	149	55	158510	2165	2.7	1.35	1.709	0.855	0.95	191	8467920	45	125	45	186507	2105	2.7	1.35	1.709	0.855	1.015	191	8503846	61	165	54	150595	2142	2.7	1.35	1.709	0.855	1.064
192	8459521	47	164	47	194909	2228	2.7	1.35	1.709	0.855	0.966	192	8496921	57	154	56	157536	2176	2.7	1.35	1.709	0.855	0.997	192	8495808	49	160	50	158637	2182	2.7	1.35	1.709	0.855	0.968	192	8467870	50	124	46	186581	2117	2.7	1.35	1.709	0.855	1.004	192	8503785	61	167	59	150619	2158	2.7	1.35	1.709	0.855	1.032
193	8459472	49	163	48	194922	2245	2.7	1.35	1.709	0.855	0.985	193	8496865	56	154	57	157522	2186	2.7	1.35	1.709	0.855	1.013	193	8495767	41	163	46	158659	2190	2.7	1.35	1.709	0.855	1.006	193	8467819	51	125	49	186647	2131	2.7	1.35	1.709	0.855	0.992	193	8503734	51	172	56	150609	2172	2.7	1.35	1.709	0.855	1.031
194	8459412	60	151	61	194983	2256	2.7	1.35	1.709	0.855	0.984	194	8496814	51	163	47	157575	2200	2.7	1.35	1.709	0.855	1.019	194	8495703	64	143	61	158705	2206	2.7	1.35	1.709	0.855	1	194	8467776	43	144	32	186668	2149	2.7	1.35	1.709	0.855	1.04	194	8503671	63	167	56	150771	2189	2.7	1.35	1.709	0.855	1.04
195	8459365	47	162	49	195033	2266	2.7	1.35	1.709	0.855	1.009	195	8496760	54	159	55	157696	2215	2.7	1.35	1.709	0.855	0.994	195	8495651	52	153	54	158771	2221	2.7	1.35	1.709	0.855	0.99	195	8467735	41	148	39	186709	2165	2.7	1.35	1.709	0.855	1.023	195	8503618	53	172	58	150775	2198	2.7	1.35	1.709	0.855	1.015
196	8459320	45	161	48	195112	2275	2.7	1.35	1.709	0.855	1.013	196	8496704	56	157	56	157695	2230	2.7	1.35	1.709	0.855	1.013	196	8495600	51	158	47	158809	2240	2.7	1.35	1.709	0.855	1.01	196	8467676	59	128	61	186712	2180	2.7	1.35	1.709	0.855	1.068	196	8503568	50	178	47	150840	2214	2.7	1.35	1.709	0.855	1.015
197	8459264	56	154	52	195124	2294	2.7	1.35	1.709	0.855	1.01	197	8496653	51	167	46	157754	2248	2.7	1.35	1.709	0.855	1.026	197	8495555	45	164	45	158882	2254	2.7	1.35	1.709	0.855	1.016	197	8467626	50	141	46	186827	2197	2.7	1.35	1.709	0.855	1.048	197	8503512	56	169	59	150826	2228	2.7	1.35	1.709	0.855	1.009
198	8459207	57	154	56	195199	2310	2.7	1.35	1.709	0.855	1	198	8496593	60	163	55	157809	2265	2.7	1.35	1.709	0.855	1.009	198	8495500	55	148	61	158895	2268	2.7	1.35	1.709	0.855	1.016	198	8467583	43	151	40	186805	2210	2.7	1.35	1.709	0.855	1.062	198	8503452	60	166	59	150944	2245	2.7	1.35	1.709	0.855	1.027
199	8459159	48	160	51	195304	2323	2.7	1.35	1.709	0.855	0.997	199	8496542	51	173	50	157829	2276	2.7	1.35	1.709	0.855	1.025	199	8495442	58	153	50	158960	2284	2.7	1.35	1.709	0.855	0.997	199	8467547	36	149	45	186932	2219	2.7	1.35	1.709	0.855	1.077	199	8503390	62	166	60	151050	2263	2.7	1.35	1.709	0.855	0.997
200	8459113	46	159	49	195286	2335	2.7	1.35	1.709	0.855	1	200	8496495	47	172	52	157935	2291	2.7	1.35	1.709	0.855	1.038	200	8495398	44	163	48	158977	2291	2.7	1.35	1.709	0.855	0.981	200	8467495	52	136	49	186938	2232	2.7	1.35	1.709	0.855	1.075	200	8503342	48	174	54	151064	2272	2.7	1.35	1.709	0.855	0.994
201	8459061	52	156	49	195375	2351	2.7	1.35	1.709	0.855	0.987	201	8496431	64	153	66	157942	2304	2.7	1.35	1.709	0.855	1.045	201	8495341	57	157	50	159102	2311	2.7	1.35	1.709	0.855	1.022	201	8467444	51	127	61	186953	2244	2.7	1.35	1.709	0.855	1.034	201	8503290	52	171	51	151095	2286	2.7	1.35	1.709	0.855	1.015
202	8458996	65	145	63	195399	2365	2.7	1.35	1.709	0.855	0.98	202	8496372	59	160	57	158005	2317	2.7	1.35	1.709	0.855	1.016	202	8495289	52	160	54	159142	2325	2.7	1.35	1.709	0.855	1	202	8467393	51	133	45	187086	2261	2.7	1.35	1.709	0.855	1.004	202	8503221	69	155	68	151181	2298	2.7	1.35	1.709	0.855	0.976
203	8458949	47	164	46	195459	2380	2.7	1.35	1.709	0.855	0.997	203	8496322	50	176	43	158132	2333	2.7	1.35	1.709	0.855	1.012	203	8495232	57	160	52	159121	2340	2.7	1.35	1.709	0.855	1.03	203	8467357	36	158	26	187082	2279	2.7	1.35	1.709	0.855	0.964	203	8503162	59	169	55	151233	2312	2.7	1.35	1.709	0.855	0.994
204	8458898	51	170	41	195533	2401	2.7	1.35	1.709	0.855	1.012	204	8496270	52	171	55	158087	2348	2.7	1.35	1.709	0.855	1.018	204	8495187	45	172	45	159218	2347	2.7	1.35	1.709	0.855	1.01	204	8467294	63	137	57	187127	2297	2.7	1.35	1.709	0.855	0.99	204	8503111	51	176	52	151293	2324	2.7	1.35	1.709	0.855	0.989
205	8458843	55	162	59	195537	2417	2.7	1.35	1.709	0.855	1.003	205	8496209	61	163	60	158227	2362	2.7	1.35	1.709	0.855	1.025	205	8495132	55	167	50	159325	2367	2.7	1.35	1.709	0.855	1.025	205	8467236	58	153	47	187163	2317	2.7	1.35	1.709	0.855	1.011	205	8503056	55	174	53	151287	2340	2.7	1.35	1.709	0.855	1.009
206	8458787	56	157	60	195590	2426	2.7	1.35	1.709	0.855	1.033	206	8496152	57	165	59	158237	2376	2.7	1.35	1.709	0.855	1	206	8495061	71	157	65	159274	2391	2.7	1.35	1.709	0.855	1.047	206	8467177	59	156	55	187200	2331	2.7	1.35	1.709	0.855	1.021	206	8503007	49	176	53	151448	2353	2.7	1.35	1.709	0.855	1.003
207	8458734	53	158	55	195706	2439	2.7	1.35	1.709	0.855	1.029	207	8496107	45	170	52	158315	2386	2.7	1.35	1.709	0.855	1	207	8495009	52	175	53	159373	2407	2.7	1.35	1.709	0.855	1.037	207	8467127	50	172	43	187304	2351	2.7	1.35	1.709	0.855	1.091	207	8502940	67	160	65	151400	2372	2.7	1.35	1.709	0.855	1.003
208	8458683	51	161	50	195741	2453	2.7	1.35	1.709	0.855	1.025	208	8496056	51	166	49	158361	2401	2.7	1.35	1.709	0.855	1.009	208	8494960	49	184	43	159501	2423	2.7	1.35	1.709	0.855	1.066	208	8467068	59	166	56	187333	2368	2.7	1.35	1.709	0.855	1.093	208	8502886	54	177	50	151508	2385	2.7	1.35	1.709	0.855	1.009
209	8458629	54	162	50	195739	2470	2.7	1.35	1.709	0.855	1.009	209	8495997	59	158	59	158383	2418	2.7	1.35	1.709	0.855	0.994	209	8494903	57	170	63	159454	2436	2.7	1.35	1.709	0.855	1.041	209	8467009	59	167	58	187366	2380	2.7	1.35	1.709	0.855	1.161	209	8502829	57	173	58	151555	2401	2.7	1.35	1.709	0.855	1.012
210	8458560	69	159	57	195864	2494	2.7	1.35	1.808	0.904	1.006	210	8495921	76	156	61	158477	2440	2.7	1.35	1.808	0.904	0.994	210	8494834	69	164	63	159548	2449	2.7	1.35	1.808	0.904	1.068	210	8466951	58	171	55	187457	2392	2.7	1.35	1.808	0.904	1.144	210	8502753	76	174	56	151667	2430	2.7	1.35	1.808	0.904	1.021
211	8458506	54	174	54	195845	2513	2.7	1.35	1.808	0.904	1.016	211	8495869	52	172	60	158516	2448	2.7	1.35	1.808	0.904	0.973	211	8494779	55	180	53	159627	2465	2.7	1.35	1.808	0.904	1.031	211	8466899	52	183	46	187475	2408	2.7	1.35	1.808	0.904	1.101	211	8502697	56	193	57	151643	2447	2.7	1.35	1.808	0.904	1.006
212	8458455	51	181	47	195948	2523	2.7	1.35	1.808	0.904	1.021	212	8495809	60	184	40	158588	2473	2.7	1.35	1.808	0.904	1.026	212	8494710	69	175	60	159678	2484	2.7	1.35	1.808	0.904	1.047	212	8466833	66	175	60	187552	2424	2.7	1.35	1.808	0.904	1.092	212	8502636	61	187	62	151730	2460	2.7	1.35	1.808	0.904	1.069
213	8458394	61	176	56	195982	2542	2.7	1.35	1.808	0.904	1.034	213	8495752	57	186	58	158587	2484	2.7	1.35	1.808	0.904	1	213	8494658	52	192	52	159724	2498	2.7	1.35	1.808	0.904	1.038	213	8466772	61	179	62	187562	2437	2.7	1.35	1.808	0.904	1.077	213	8502579	57	183	65	151836	2468	2.7	1.35	1.808	0.904	1.059
214	8458324	70	171	66	196089	2558	2.7	1.35	1.808	0.904	1.061	214	8495680	72	175	68	158670	2501	2.7	1.35	1.808	0.904	1.069	214	8494595	63	180	64	159770	2510	2.7	1.35	1.808	0.904	1.048	214	8466712	60	180	60	187666	2452	2.7	1.35	1.808	0.904	1.082	214	8502504	75	174	66	151826	2487	2.7	1.35	1.808	0.904	1.066
215	8458259	65	177	64	196058	2573	2.7	1.35	1.808	0.904	1.083	215	8495619	61	189	58	158772	2513	2.7	1.35	1.808	0.904	1.086	215	8494538	57	189	54	159794	2521	2.7	1.35	1.808	0.904	1.051	215	8466644	68	176	64	187777	2471	2.7	1.35	1.808	0.904	1.053	215	8502453	51	194	55	151923	2502	2.7	1.35	1.808	0.904	1.037
216	8458205	54	193	49	196242	2587	2.7	1.35	1.808	0.904	1.088	216	8495563	56	194	56	158861	2525	2.7	1.35	1.808	0.904	1.087	216	8494475	63	178	68	159902	2529	2.7	1.35	1.808	0.904	1.028	216	8466587	57	191	53	187794	2485	2.7	1.35	1.808	0.904	1.044	216	8502395	58	192	53	152033	2517	2.7	1.35	1.808	0.904	1.049
217	8458147	58	191	56	196183	2606	2.7	1.35	1.808	0.904	1.076	217	8495496	67	184	66	158852	2539	2.7	1.35	1.808	0.904	1.096	217	8494416	59	180	61	160000	2536	2.7	1.35	1.808	0.904	1.055	217	8466531	56	198	50	187836	2500	2.7	1.35	1.808	0.904	1.052	217	8502324	71	185	65	151977	2539	2.7	1.35	1.808	0.904	1.042
218	8458085	62	183	66	196317	2617	2.7	1.35	1.808	0.904	1.057	218	8495424	72	186	65	158902	2556	2.7	1.35	1.808	0.904	1.053	218	8494359	57	180	59	160043	2546	2.7	1.35	1.808	0.904	1.023	218	8466457	74	182	72	187910	2514	2.7	1.35	1.808	0.904	1.055	218	8502251	73	182	74	152153	2553	2.7	1.35	1.808	0.904	1
219	8458006	79	170	75	196360	2633	2.7	1.35	1.808	0.904	1.062	219	8495353	71	194	64	159039	2573	2.7	1.35	1.808	0.904	1.078	219	8494289	70	172	65	160087	2563	2.7	1.35	1.808	0.904	1.011	219	8466394	63	187	69	187916	2524	2.7	1.35	1.808	0.904	1.054	219	8502185	66	197	58	152122	2571	2.7	1.35	1.808	0.904	1.019
220	8457958	48	201	48	196434	2647	2.7	1.35	1.808	0.904	1.036	220	8495300	53	210	55	159037	2586	2.7	1.35	1.808	0.904	1.038	220	8494225	64	180	62	160157	2577	2.7	1.35	1.808	0.904	0.98	220	8466329	65	190	60	188084	2545	2.7	1.35	1.808	0.904	1.042	220	8502122	63	206	57	152242	2587	2.7	1.35	1.808	0.904	1.019
221	8457889	69	187	62	196440	2664	2.7	1.35	1.808	0.904	1.032	221	8495237	63	198	65	159121	2599	2.7	1.35	1.808	0.904	1.058	221	8494171	54	184	60	160199	2588	2.7	1.35	1.808	0.904	0.995	221	8466262	67	195	60	188106	2561	2.7	1.35	1.808	0.904	1.027	221	8502038	84	195	74	152321	2611	2.7	1.35	1.808	0.904	1.062
222	8457822	67	192	64	196573	2677	2.7	1.35	1.808	0.904	1.022	222	8495170	67	196	65	159173	2616	2.7	1.35	1.808	0.904	1.044	222	8494116	55	181	57	160217	2599	2.7	1.35	1.808	0.904	1.003	222	8466188	74	192	70	188157	2575	2.7	1.35	1.808	0.904	1.041	222	8501980	58	219	60	152389	2625	2.7	1.35	1.808	0.904	1.055
223	8457749	73	197	62	196596	2696	2.7	1.35	1.808	0.904	1.039	223	8495094	76	195	68	159291	2637	2.7	1.35	1.808	0.904	1.03	223	8494049	67	171	65	160345	2618	2.7	1.35	1.808	0.904	0.979	223	8466125	63	204	62	188240	2589	2.7	1.35	1.808	0.904	1.049	223	8501929	51	216	61	152423	2634	2.7	1.35	1.808	0.904	1.089
224	8457686	63	197	73	196641	2706	2.7	1.35	1.808	0.904	1.032	224	8495027	67	203	68	159280	2655	2.7	1.35	1.808	0.904	1.034	224	8493983	66	171	67	160440	2632	2.7	1.35	1.808	0.904	0.986	224	8466060	65	200	67	188286	2598	2.7	1.35	1.808	0.904	1.047	224	8501844	85	184	83	152448	2657	2.7	1.35	1.808	0.904	1.07
225	8457627	59	197	63	196719	2716	2.7	1.35	1.808	0.904	1.056	225	8494960	67	210	60	159394	2673	2.7	1.35	1.808	0.904	1.052	225	8493925	58	176	61	160420	2642	2.7	1.35	1.808	0.904	0.997	225	8465993	67	204	61	188360	2615	2.7	1.35	1.808	0.904	1.033	225	8501770	74	199	70	152643	2670	2.7	1.35	1.808	0.904	1.029
226	8457554	73	190	66	196847	2738	2.7	1.35	1.808	0.904	1.039	226	8494891	69	211	66	159447	2687	2.7	1.35	1.808	0.904	1.031	226	8493875	50	186	48	160581	2653	2.7	1.35	1.808	0.904	1	226	8465928	65	201	70	188366	2628	2.7	1.35	1.808	0.904	1.023	226	8501714	56	216	57	152608	2686	2.7	1.35	1.808	0.904	1.036
227	8457480	74	190	73	196875	2749	2.7	1.35	1.808	0.904	1.019	227	8494825	66	212	68	159556	2696	2.7	1.35	1.808	0.904	1.031	227	8493814	61	183	53	160557	2672	2.7	1.35	1.808	0.904	0.978	227	8465860	68	198	68	188550	2643	2.7	1.35	1.808	0.904	1.055	227	8501662	52	222	50	152702	2700	2.7	1.35	1.808	0.904	1.025
228	8457421	59	202	62	196947	2758	2.7	1.35	1.808	0.904	1.036	228	8494747	78	202	76	159519	2716	2.7	1.35	1.808	0.904	1.043	228	8493743	71	171	73	160611	2687	2.7	1.35	1.808	0.904	0.978	228	8465789	71	201	65	188528	2657	2.7	1.35	1.808	0.904	1.028	228	8501576	86	190	84	152735	2719	2.7	1.35	1.808	0.904	1.007
229	8457355	66	203	58	196945	2774	2.7	1.35	1.808	0.904	1.02	229	8494677	70	215	65	159732	2733	2.7	1.35	1.808	0.904	1.043	229	8493673	70	181	61	160682	2705	2.7	1.35	1.808	0.904	1.017	229	8465712	77	197	75	188645	2670	2.7	1.35	1.808	0.904	1.01	229	8501494	82	195	81	152865	2735	2.7	1.35	1.808	0.904	0.987
230	8457287	68	199	70	197128	2791	2.7	1.35	1.808	0.904	1.005	230	8494601	76	214	71	159733	2746	2.7	1.35	1.808	0.904	1.042	230	8493620	53	202	49	160776	2722	2.7	1.35	1.808	0.904	1.016	230	8465661	51	219	55	188728	2679	2.7	1.35	1.808	0.904	1.015	230	8501435	59	214	63	152920	2748	2.7	1.35	1.808	0.904	0.998
231	8457207	80	188	79	197126	2809	2.7	1.35	1.808	0.904	0.997	231	8494534	67	221	69	159802	2757	2.7	1.35	1.808	0.904	1.035	231	8493555	65	193	62	160825	2736	2.7	1.35	1.808	0.904	1.036	231	8465584	77	191	79	188735	2688	2.7	1.35	1.808	0.904	1.017	231	8501381	54	223	50	153009	2762	2.7	1.35	1.808	0.904	1.024
232	8457151	56	208	60	197173	2823	2.7	1.35	1.808	0.904	1.018	232	8494455	79	213	75	159860	2774	2.7	1.35	1.808	0.904	1.049	232	8493492	63	193	65	160862	2749	2.7	1.35	1.808	0.904	1.052	232	8465520	64	203	65	188858	2700	2.7	1.35	1.808	0.904	1.013	232	8501300	81	194	83	153015	2778	2.7	1.35	1.808	0.904	1.01
233	8457090	61	202	62	197303	2838	2.7	1.35	1.808	0.904	1.029	233	8494380	75	219	73	159953	2787	2.7	1.35	1.808	0.904	1.027	233	8493426	66	188	68	160907	2768	2.7	1.35	1.808	0.904	1.069	233	8465447	73	194	73	188901	2713	2.7	1.35	1.808	0.904	0.993	233	8501226	74	199	76	153102	2790	2.7	1.35	1.808	0.904	1.01
234	8457011	79	190	73	197302	2856	2.7	1.35	1.808	0.904	1.002	234	8494305	75	213	81	159979	2796	2.7	1.35	1.808	0.904	1.028	234	8493347	79	191	63	160971	2795	2.7	1.35	1.808	0.904	1.055	234	8465390	57	210	57	188908	2726	2.7	1.35	1.808	0.904	1.002	234	8501167	59	213	60	153167	2801	2.7	1.35	1.808	0.904	1.007
235	8456952	59	206	63	197458	2870	2.7	1.35	1.808	0.904	0.997	235	8494245	60	229	59	160142	2809	2.7	1.35	1.808	0.904	1.037	235	8493287	60	215	55	161146	2810	2.7	1.35	1.808	0.904	1.026	235	8465326	64	198	69	189111	2736	2.7	1.35	1.808	0.904	1.002	235	8501096	71	209	63	153265	2817	2.7	1.35	1.808	0.904	0.998
236	8456886	66	202	63	197473	2888	2.7	1.35	1.808	0.904	1.02	236	8494168	77	212	77	160151	2824	2.7	1.35	1.808	0.904	1.018	236	8493206	81	200	75	161070	2827	2.7	1.35	1.808	0.904	1.076	236	8465254	72	191	71	189053	2749	2.7	1.35	1.808	0.904	0.988	236	8501014	82	202	78	153296	2839	2.7	1.35	1.808	0.904	0.99
237	8456818	68	203	65	197518	2906	2.7	1.35	1.808	0.904	0.99	237	8494084	84	202	87	160212	2836	2.7	1.35	1.808	0.904	1.009	237	8493140	66	214	67	161240	2840	2.7	1.35	1.808	0.904	1.066	237	8465185	69	195	68	189214	2764	2.7	1.35	1.808	0.904	0.97	237	8500944	70	212	72	153437	2849	2.7	1.35	1.808	0.904	1.008
238	8456746	72	196	75	197567	2915	2.7	1.35	1.808	0.904	1.002	238	8494020	64	228	58	160310	2854	2.7	1.35	1.808	0.904	0.998	238	8493065	75	208	72	161211	2854	2.7	1.35	1.808	0.904	1.067	238	8465118	67	205	59	189233	2780	2.7	1.35	1.808	0.904	0.983	238	8500868	76	214	68	153451	2867	2.7	1.35	1.808	0.904	1.027
239	8456677	69	197	71	197690	2922	2.7	1.35	1.808	0.904	1.008	239	8493942	78	221	71	160401	2872	2.7	1.35	1.808	0.904	0.996	239	8493011	54	220	63	161340	2866	2.7	1.35	1.808	0.904	1.056	239	8465044	74	206	66	189247	2802	2.7	1.35	1.808	0.904	0.99	239	8500801	67	225	65	153579	2877	2.7	1.35	1.808	0.904	1.012
240	8456600	77	208	58	197712	2939	2.7	1.35	2.205	1.102	1.01	240	8493857	85	229	70	160503	2881	2.7	1.35	2.205	1.102	1	240	8492929	82	207	67	161431	2877	2.7	1.35	2.205	1.102	1.067	240	8464958	86	205	75	189372	2810	2.7	1.35	2.205	1.102	1.013	240	8500715	86	224	68	153577	2893	2.7	1.35	2.205	1.102	1.036
241	8456525	75	220	65	197870	2953	2.7	1.35	2.205	1.102	1.007	241	8493763	94	231	83	160500	2895	2.7	1.35	2.205	1.102	1.012	241	8492834	95	213	76	161505	2895	2.7	1.35	2.205	1.102	1.051	241	8464874	84	222	69	189484	2824	2.7	1.35	2.205	1.102	1.033	241	8500619	96	230	80	153597	2907	2.7	1.35	2.205	1.102	1.047
242	8456434	91	221	74	197834	2965	2.7	1.35	2.205	1.102	1.041	242	8493690	73	265	60	160537	2911	2.7	1.35	2.205	1.102	1.062	242	8492742	92	233	75	161541	2912	2.7	1.35	2.205	1.102	1.048	242	8464796	78	241	65	189475	2841	2.7	1.35	2.205	1.102	1.059	242	8500525	94	246	80	153785	2920	2.7	1.35	2.205	1.102	1.092
243	8456341	93	238	74	197970	2979	2.7	1.35	2.205	1.102	1.076	243	8493580	110	246	92	160729	2923	2.7	1.35	2.205	1.102	1.081	243	8492665	77	264	61	161635	2929	2.7	1.35	2.205	1.102	1.079	243	8464720	76	250	69	189595	2851	2.7	1.35	2.205	1.102	1.108	243	8500439	86	270	70	153877	2939	2.7	1.35	2.205	1.102	1.107
244	8456251	90	259	72	198032	3000	2.7	1.35	2.205	1.102	1.108	244	8493475	105	266	90	160713	2932	2.7	1.35	2.205	1.102	1.114	244	8492569	96	253	88	161674	2943	2.7	1.35	2.205	1.102	1.105	244	8464616	104	238	88	189609	2865	2.7	1.35	2.205	1.102	1.139	244	8500336	103	273	83	153895	2956	2.7	1.35	2.205	1.102	1.129
245	8456147	104	277	72	198090	3013	2.7	1.728	2.205	1.411	1.144	245	8493339	136	285	86	160881	2947	2.7	1.728	2.205	1.411	1.161	245	8492447	122	268	81	161773	2961	2.7	1.728	2.205	1.411	1.147	245	8464485	131	253	89	189786	2882	2.7	1.728	2.205	1.411	1.154	245	8500201	135	287	89	153929	2970	2.7	1.728	2.205	1.411	1.172
246	8456016	131	288	93	198094	3030	2.7	1.728	2.205	1.411	1.196	246	8493213	126	340	81	160990	2966	2.7	1.728	2.205	1.411	1.17	246	8492328	119	309	81	161864	2974	2.7	1.728	2.205	1.411	1.153	246	8464369	116	303	81	189859	2899	2.7	1.728	2.205	1.411	1.162	246	8500069	132	335	87	154084	2986	2.7	1.728	2.205	1.411	1.193
247	8455885	131	331	88	198315	3050	2.7	1.728	2.205	1.411	1.277	247	8493092	121	388	78	161019	2979	2.7	1.728	2.205	1.411	1.254	247	8492171	157	325	103	161961	2988	2.7	1.728	2.205	1.411	1.259	247	8464248	121	335	84	189841	2916	2.7	1.728	2.205	1.411	1.229	247	8499916	153	362	105	154164	3002	2.7	1.728	2.205	1.411	1.277
248	8455727	158	358	104	198343	3069	2.7	1.728	2.205	1.411	1.298	248	8492894	198	375	134	161028	2999	2.7	1.728	2.205	1.411	1.309	248	8492048	123	400	82	162052	3005	2.7	1.728	2.205	1.411	1.301	248	8464124	124	370	86	189997	2931	2.7	1.728	2.205	1.411	1.278	248	8499769	147	420	95	154324	3018	2.7	1.728	2.205	1.411	1.321
249	8455569	158	409	107	198457	3084	2.7	1.728	2.205	1.411	1.353	249	8492708	186	445	128	161282	3012	2.7	1.728	2.205	1.411	1.378	249	8491890	158	412	111	162148	3014	2.7	1.728	2.205	1.411	1.356	249	8463952	172	374	120	190083	2944	2.7	1.728	2.205	1.411	1.315	249	8499584	185	437	130	154325	3035	2.7	1.728	2.205	1.411	1.368
250	8455387	182	437	130	198637	3095	2.7	1.728	2.205	1.411	1.406	250	8492510	198	495	136	161438	3028	2.7	1.728	2.205	1.411	1.419	250	8491693	197	435	135	162185	3034	2.7	1.728	2.205	1.411	1.399	250	8463745	207	404	142	190197	2960	2.7	1.728	2.205	1.411	1.352	250	8499391	193	489	133	154598	3050	2.7	1.728	2.205	1.411	1.429
251	8455193	194	476	143	198646	3101	2.7	1.728	2.205	1.411	1.44	251	8492329	181	568	125	161494	3041	2.7	1.728	2.205	1.411	1.461	251	8491476	217	483	149	162432	3050	2.7	1.728	2.205	1.411	1.419	251	8463593	152	503	108	190420	2972	2.7	1.728	2.205	1.411	1.401	251	8499165	226	530	152	154572	3068	2.7	1.728	2.205	1.411	1.452
252	8454986	207	530	140	198964	3116	2.7	1.728	2.205	1.411	1.455	252	8492050	279	561	188	161709	3062	2.7	1.728	2.205	1.411	1.501	252	8491272	204	557	143	162572	3058	2.7	1.728	2.205	1.411	1.477	252	8463402	191	520	135	190463	2983	2.7	1.728	2.205	1.411	1.447	252	8498933	232	598	158	154867	3084	2.7	1.728	2.205	1.411	1.479
253	8454764	222	580	157	198918	3133	2.7	1.728	2.205	1.411	1.435	253	8491821	229	671	169	161798	3070	2.7	1.728	2.205	1.411	1.481	253	8491062	210	613	148	162670	3075	2.7	1.728	2.205	1.411	1.469	253	8463140	262	530	181	190664	2996	2.7	1.728	2.205	1.411	1.436	253	8498683	250	657	173	155000	3098	2.7	1.728	2.205	1.411	1.476
254	8454533	231	636	166	199211	3147	2.7	1.728	2.205	1.411	1.447	254	8491521	300	691	209	162108	3091	2.7	1.728	2.205	1.411	1.474	254	8490800	262	641	182	162987	3093	2.7	1.728	2.205	1.411	1.461	254	8462893	247	620	172	190797	3008	2.7	1.728	2.205	1.411	1.433	254	8498399	284	700	207	155225	3108	2.7	1.728	2.205	1.411	1.47
255	8454230	303	655	212	199351	3160	2.7	1.728	2.205	1.411	1.435	255	8491212	309	779	212	162190	3113	2.7	1.728	2.205	1.411	1.444	255	8490479	321	676	227	162957	3105	2.7	1.728	2.205	1.411	1.444	255	8462630	263	686	181	191002	3023	2.7	1.728	2.205	1.411	1.435	255	8498054	345	748	236	155463	3124	2.7	1.728	2.205	1.411	1.466
256	8453940	290	759	199	199685	3178	2.7	1.728	2.205	1.411	1.416	256	8490867	345	851	237	162516	3132	2.7	1.728	2.205	1.411	1.438	256	8490168	311	784	213	163331	3125	2.7	1.728	2.205	1.411	1.438	256	8462361	269	762	187	191271	3037	2.7	1.728	2.205	1.411	1.435	256	8497748	306	874	219	155488	3137	2.7	1.728	2.205	1.411	1.438
257	8453617	323	824	225	199898	3192	2.7	1.728	2.205	1.411	1.412	257	8490497	370	939	257	162750	3148	2.7	1.728	2.205	1.411	1.44	257	8489850	318	875	220	163707	3141	2.7	1.728	2.205	1.411	1.434	257	8462023	338	790	241	191338	3046	2.7	1.728	2.205	1.411	1.439	257	8497385	363	928	252	155980	3153	2.7	1.728	2.205	1.411	1.445
258	8453288	329	911	236	199903	3206	2.7	1.728	2.205	1.411	1.423	258	8490093	404	1022	287	163035	3161	2.7	1.728	2.205	1.411	1.441	258	8489482	368	929	264	163586	3155	2.7	1.728	2.205	1.411	1.436	258	8461641	382	864	264	191614	3066	2.7	1.728	2.205	1.411	1.436	258	8496985	400	1006	285	156117	3166	2.7	1.728	2.205	1.411	1.435
259	8452883	405	957	283	200285	3217	2.7	1.728	2.205	1.411	1.434	259	8489635	458	1104	322	163566	3176	2.7	1.728	2.205	1.411	1.44	259	8489021	461	973	324	164049	3171	2.7	1.728	2.205	1.411	1.435	259	8461264	377	981	265	191935	3082	2.7	1.728	2.205	1.411	1.431	259	8496531	454	1083	323	156524	3184	2.7	1.728	2.205	1.411	1.43
260	8452460	423	1059	303	200612	3234	2.7	1.701	2.205	1.389	1.421	260	8489181	454	1232	330	163456	3187	2.7	1.701	2.205	1.389	1.427	260	8488618	403	1146	288	164391	3183	2.7	1.701	2.205	1.389	1.427	260	8460849	415	1061	297	192252	3098	2.7	1.701	2.205	1.389	1.436	260	8496083	448	1220	317	156727	3199	2.7	1.701	2.205	1.389	1.42
261	8452010	450	1159	323	200882	3244	2.7	1.701	2.205	1.389	1.424	261	8488659	522	1314	372	164184	3203	2.7	1.701	2.205	1.389	1.434	261	8488169	449	1225	324	165015	3190	2.7	1.701	2.205	1.389	1.427	261	8460412	437	1161	315	192552	3108	2.7	1.701	2.205	1.389	1.432	261	8495539	544	1278	390	157353	3216	2.7	1.701	2.205	1.389	1.414
262	8451521	489	1252	357	201332	3254	2.7	1.701	2.205	1.389	1.422	262	8488113	546	1439	397	164367	3216	2.7	1.701	2.205	1.389	1.422	262	8487680	489	1318	356	164805	3204	2.7	1.701	2.205	1.389	1.421	262	8459883	529	1221	377	192861	3129	2.7	1.701	2.205	1.389	1.424	262	8494964	575	1403	419	157396	3228	2.7	1.701	2.205	1.389	1.419
263	8451010	511	1363	378	201875	3266	2.7	1.701	2.205	1.389	1.415	263	8487489	624	1523	462	164794	3227	2.7	1.701	2.205	1.389	1.414	263	8487053	627	1355	452	165441	3219	2.7	1.701	2.205	1.389	1.415	263	8459336	547	1356	394	193276	3143	2.7	1.701	2.205	1.389	1.414	263	8494405	559	1569	409	158003	3238	2.7	1.701	2.205	1.389	1.408
264	8450426	584	1454	420	201867	3283	2.7	1.701	2.205	1.389	1.401	264	8486844	645	1673	474	165342	3238	2.7	1.701	2.205	1.389	1.402	264	8486480	573	1569	413	165941	3234	2.7	1.701	2.205	1.389	1.401	264	8458793	543	1503	400	193754	3153	2.7	1.701	2.205	1.389	1.409	264	8493789	616	1678	450	158484	3249	2.7	1.701	2.205	1.389	1.402
265	8449757	669	1545	493	202458	3300	2.7	1.701	2.205	1.389	1.387	265	8486173	671	1828	490	165883	3252	2.7	1.701	2.205	1.389	1.386	265	8485861	619	1691	451	166311	3247	2.7	1.701	2.205	1.389	1.393	265	8458175	618	1589	457	194158	3165	2.7	1.701	2.205	1.389	1.405	265	8493010	779	1728	566	158882	3263	2.7	1.701	2.205	1.389	1.391
266	8449098	659	1736	478	203104	3317	2.7	1.701	2.205	1.389	1.387	266	8485393	780	1931	568	166424	3264	2.7	1.701	2.205	1.389	1.378	266	8485148	713	1795	515	166961	3265	2.7	1.701	2.205	1.389	1.392	266	8457482	693	1702	505	194694	3180	2.7	1.701	2.205	1.389	1.391	266	8492262	748	1961	546	159594	3276	2.7	1.701	2.205	1.389	1.385
267	8448380	718	1870	525	203510	3330	2.7	1.701	2.205	1.389	1.375	267	8484541	852	2094	617	167069	3281	2.7	1.701	2.205	1.389	1.371	267	8484331	817	1920	588	167339	3284	2.7	1.701	2.205	1.389	1.384	267	8456749	733	1859	536	195076	3190	2.7	1.701	2.205	1.389	1.379	267	8491444	818	2112	597	160088	3286	2.7	1.701	2.205	1.389	1.38
268	8447600	780	2019	569	204077	3344	2.7	1.701	2.205	1.389	1.373	268	8483652	889	2301	645	167661	3290	2.7	1.701	2.205	1.389	1.371	268	8483488	843	2119	618	168023	3297	2.7	1.701	2.205	1.389	1.382	268	8455984	765	2034	558	195707	3209	2.7	1.701	2.205	1.389	1.375	268	8490587	857	2310	620	160999	3305	2.7	1.701	2.205	1.389	1.374
269	8446679	921	2129	670	204843	3354	2.7	1.701	2.205	1.389	1.369	269	8482711	941	2509	681	168324	3301	2.7	1.701	2.205	1.389	1.369	269	8482611	877	2321	641	168680	3314	2.7	1.701	2.205	1.389	1.383	269	8455104	880	2162	637	196390	3223	2.7	1.701	2.205	1.389	1.372	269	8489610	977	2451	716	161248	3316	2.7	1.701	2.205	1.389	1.371
270	8445582	1097	2392	658	205306	3365	2.7	1.701	2.7	1.701	1.37	270	8481377	1334	2662	788	168987	3317	2.7	1.701	2.7	1.701	1.37	270	8481420	1191	2485	713	169424	3325	2.7	1.701	2.7	1.701	1.38	270	8453976	1128	2368	674	196979	3241	2.7	1.701	2.7	1.701	1.368	270	8488290	1320	2651	777	162164	3331	2.7	1.701	2.7	1.701	1.373
271	8444409	1173	2784	705	206239	3379	2.7	1.701	2.7	1.701	1.373	271	8479983	1394	3160	836	169992	3330	2.7	1.701	2.7	1.701	1.375	271	8480107	1313	2894	782	170458	3340	2.7	1.701	2.7	1.701	1.377	271	8452724	1252	2753	743	197762	3253	2.7	1.701	2.7	1.701	1.368	271	8486911	1379	3154	817	162950	3347	2.7	1.701	2.7	1.701	1.372
272	8443077	1332	3158	799	206782	3394	2.7	1.701	2.7	1.701	1.428	272	8478482	1501	3660	894	170640	3346	2.7	1.701	2.7	1.701	1.443	272	8478657	1450	3351	856	170623	3360	2.7	1.701	2.7	1.701	1.435	272	8451416	1308	3229	776	198487	3269	2.7	1.701	2.7	1.701	1.431	272	8485434	1477	3651	882	163914	3361	2.7	1.701	2.7	1.701	1.439
273	8441508	1569	3553	937	207745	3402	2.7	1.701	2.7	1.701	1.483	273	8476774	1708	4142	1019	171755	3357	2.7	1.701	2.7	1.701	1.497	273	8477120	1537	3880	921	171796	3378	2.7	1.701	2.7	1.701	1.492	273	8449893	1523	3629	908	199329	3284	2.7	1.701	2.7	1.701	1.492	273	8483723	1711	4108	1020	164929	3383	2.7	1.701	2.7	1.701	1.497
274	8439729	1779	4053	1069	208734	3409	2.7	1.701	2.7	1.701	1.534	274	8474636	2138	4577	1273	173011	3377	2.7	1.701	2.7	1.701	1.549	274	8475191	1929	4256	1161	172973	3389	2.7	1.701	2.7	1.701	1.546	274	8448073	1820	4067	1085	200754	3301	2.7	1.701	2.7	1.701	1.546	274	8481603	2120	4552	1267	165815	3397	2.7	1.701	2.7	1.701	1.549
275	8437767	1962	4652	1180	209778	3426	2.7	1.701	2.7	1.701	1.584	275	8472246	2390	5292	1423	173983	3398	2.7	1.701	2.7	1.701	1.597	275	8472949	2242	4837	1348	174231	3402	2.7	1.701	2.7	1.701	1.591	275	8445985	2088	4642	1245	201142	3316	2.7	1.701	2.7	1.701	1.596	275	8479244	2359	5260	1412	167329	3410	2.7	1.701	2.7	1.701	1.598
276	8435525	2242	5265	1349	211203	3444	2.7	1.701	2.7	1.701	1.627	276	8469723	2523	6176	1506	175699	3412	2.7	1.701	2.7	1.701	1.642	276	8470558	2391	5657	1422	175316	3426	2.7	1.701	2.7	1.701	1.635	276	8443723	2262	5368	1362	202635	3331	2.7	1.701	2.7	1.701	1.64	276	8476831	2413	6166	1453	168666	3422	2.7	1.701	2.7	1.701	1.64
277	8432892	2633	5928	1579	212770	3456	2.7	1.701	2.7	1.701	1.666	277	8466791	2932	6945	1754	177805	3429	2.7	1.701	2.7	1.701	1.679	277	8467975	2583	6490	1558	177229	3439	2.7	1.701	2.7	1.701	1.671	277	8441086	2637	6051	1579	204398	3352	2.7	1.701	2.7	1.701	1.679	277	8473895	2936	6825	1754	170600	3436	2.7	1.701	2.7	1.701	1.679
278	8429950	2942	6789	1772	214453	3467	2.7	1.701	2.7	1.701	1.665	278	8463312	3479	7790	2087	179020	3444	2.7	1.701	2.7	1.701	1.677	278	8464807	3168	7170	1903	178821	3449	2.7	1.701	2.7	1.701	1.674	278	8438116	2970	6904	1784	206138	3363	2.7	1.701	2.7	1.701	1.676	278	8470382	3513	7657	2104	172232	3452	2.7	1.701	2.7	1.701	1.673
279	8426666	3284	7750	1981	216142	3483	2.7	1.701	2.7	1.701	1.666	279	8459353	3959	8896	2373	181558	3456	2.7	1.701	2.7	1.701	1.676	279	8461101	3706	8113	2225	181017	3460	2.7	1.701	2.7	1.701	1.67	279	8434703	3413	7819	2055	208111	3372	2.7	1.701	2.7	1.701	1.673	279	8466474	3908	8825	2345	174621	3465	2.7	1.701	2.7	1.701	1.671
280	8422883	3783	8756	2278	218438	3495	2.7	1.701	2.7	1.701	1.665	280	8455098	4255	10299	2556	184178	3477	2.7	1.701	2.7	1.701	1.674	280	8457120	3981	9434	2385	183295	3469	2.7	1.701	2.7	1.701	1.666	280	8430909	3794	8945	2287	210025	3380	2.7	1.701	2.7	1.701	1.67	280	8462226	4248	10184	2549	177005	3479	2.7	1.701	2.7	1.701	1.671
281	8418598	4285	9948	2591	220980	3503	2.7	1.701	2.7	1.701	1.662	281	8450220	4878	11620	2934	187168	3493	2.7	1.701	2.7	1.701	1.673	281	8452603	4517	10709	2706	185854	3482	2.7	1.701	2.7	1.701	1.666	281	8426483	4426	10071	2668	212830	3391	2.7	1.701	2.7	1.701	1.667	281	8457360	4866	11504	2928	180278	3494	2.7	1.701	2.7	1.701	1.669
282	8413666	4932	11252	2981	223925	3515	2.7	1.701	2.7	1.701	1.662	282	8444404	5816	13009	3489	190193	3509	2.7	1.701	2.7	1.701	1.67	282	8447322	5281	12062	3164	189059	3492	2.7	1.701	2.7	1.701	1.667	282	8421466	5017	11480	3017	215812	3404	2.7	1.701	2.7	1.701	1.664	282	8451552	5808	12883	3487	183061	3506	2.7	1.701	2.7	1.701	1.668
283	8408094	5572	12812	3372	226815	3526	2.7	1.701	2.7	1.701	1.66	283	8437788	6616	14832	3993	193888	3522	2.7	1.701	2.7	1.701	1.667	283	8441274	6048	13705	3638	192315	3509	2.7	1.701	2.7	1.701	1.668	283	8415835	5631	13087	3410	219142	3416	2.7	1.701	2.7	1.701	1.662	283	8445176	6376	14840	3851	186792	3518	2.7	1.701	2.7	1.701	1.666
284	8404117	3977	14590	3794	230765	3542	2.7	1.08	2.7	1.08	1.658	284	8433236	4552	17126	4322	198342	3535	2.7	1.08	2.7	1.08	1.666	284	8437005	4269	15704	4049	196208	3526	2.7	1.08	2.7	1.08	1.667	284	8411853	3982	14917	3801	222315	3427	2.7	1.08	2.7	1.08	1.662	284	8440616	4560	16908	4308	191208	3534	2.7	1.08	2.7	1.08	1.667
285	8399607	4510	14252	4315	234972	3556	2.7	1.08	2.7	1.08	1.656	285	8428005	5231	16730	4948	203203	3550	2.7	1.08	2.7	1.08	1.664	285	8432180	4825	15402	4571	200906	3539	2.7	1.08	2.7	1.08	1.667	285	8407152	4701	14404	4495	226917	3439	2.7	1.08	2.7	1.08	1.659	285	8435406	5210	16524	4944	196050	3545	2.7	1.08	2.7	1.08	1.664
286	8394512	5095	13895	4867	239502	3568	2.7	1.08	2.7	1.08	1.52	286	8421888	6117	16146	5815	208743	3566	2.7	1.08	2.7	1.08	1.529	286	8426637	5543	14971	5256	205823	3555	2.7	1.08	2.7	1.08	1.53	286	8401952	5200	14162	4943	231847	3455	2.7	1.08	2.7	1.08	1.524	286	8429374	6032	16024	5710	201458	3555	2.7	1.08	2.7	1.08	1.529
287	8389262	5250	13977	5013	244959	3579	2.7	1.08	2.7	1.08	1.4	287	8415651	6237	16317	5946	214797	3580	2.7	1.08	2.7	1.08	1.409	287	8420876	5761	15041	5473	211589	3573	2.7	1.08	2.7	1.08	1.41	287	8396634	5318	14274	5088	237000	3466	2.7	1.08	2.7	1.08	1.4	287	8423221	6153	16218	5838	207444	3571	2.7	1.08	2.7	1.08	1.408
288	8384591	4671	14785	4442	250481	3598	2.7	1.08	2.7	1.08	1.294	288	8410150	5501	17349	5205	221129	3599	2.7	1.08	2.7	1.08	1.302	288	8415944	4932	16110	4692	217362	3587	2.7	1.08	2.7	1.08	1.304	288	8391840	4794	15018	4574	242776	3480	2.7	1.08	2.7	1.08	1.297	288	8417824	5397	17261	5110	213868	3588	2.7	1.08	2.7	1.08	1.302
289	8379783	4808	14865	4591	255329	3610	2.7	1.08	2.7	1.08	1.205	289	8404706	5444	17654	5196	227524	3610	2.7	1.08	2.7	1.08	1.212	289	8410743	5201	16107	4935	222854	3600	2.7	1.08	2.7	1.08	1.213	289	8386995	4845	15193	4619	247998	3493	2.7	1.08	2.7	1.08	1.206	289	8412270	5554	17373	5285	219865	3604	2.7	1.08	2.7	1.08	1.213
290	8374502	5281	14623	5050	260731	3627	2.7	1.08	2.7	1.08	1.127	290	8398504	6202	17219	5879	233320	3624	2.7	1.08	2.7	1.08	1.133	290	8405068	5675	15900	5408	228616	3619	2.7	1.08	2.7	1.08	1.134	290	8381711	5284	14986	5052	253691	3510	2.7	1.08	2.7	1.08	1.126	290	8406102	6168	17079	5848	225847	3620	2.7	1.08	2.7	1.08	1.133
291	8369278	5224	14925	4979	264302	3643	2.7	1.08	2.7	1.08	1.048	291	8392112	6392	17341	6080	237231	3638	2.7	1.08	2.7	1.08	1.052	291	8399223	5845	16023	5552	232254	3639	2.7	1.08	2.7	1.08	1.054	291	8376185	5526	15003	5267	256232	3526	2.7	1.08	2.7	1.08	1.048	291	8399859	6243	17312	5935	230269	3640	2.7	1.08	2.7	1.08	1.055
292	8364154	5124	15261	4888	269647	3659	2.7	1.08	2.7	1.08	1.047	292	8386149	5963	18058	5675	243991	3656	2.7	1.08	2.7	1.08	1.053	292	8393819	5404	16704	5164	238407	3650	2.7	1.08	2.7	1.08	1.053	292	8370935	5250	15541	4988	262556	3548	2.7	1.08	2.7	1.08	1.048	292	8393937	5922	17916	5639	235982	3654	2.7	1.08	2.7	1.08	1.054
293	8359048	5106	15510	4875	275159	3669	2.7	1.08	2.7	1.08	1.048	293	8380235	5914	18372	5649	250637	3673	2.7	1.08	2.7	1.08	1.052	293	8388164	5655	16728	5380	244256	3666	2.7	1.08	2.7	1.08	1.052	293	8365860	5075	15934	4857	268217	3560	2.7	1.08	2.7	1.08	1.048	293	8388011	5926	18213	5625	242836	3669	2.7	1.08	2.7	1.08	1.054
294	8353749	5299	15538	5078	280224	3683	2.7	1.08	2.7	1.08	1.048	294	8373874	6361	18214	6072	256672	3691	2.7	1.08	2.7	1.08	1.052	294	8382327	5837	16809	5574	249994	3673	2.7	1.08	2.7	1.08	1.051	294	8360418	5442	15794	5215	272970	3568	2.7	1.08	2.7	1.08	1.048	294	8381694	6317	18119	6020	248824	3686	2.7	1.08	2.7	1.08	1.053
295	8348274	5475	15589	5248	284695	3695	2.7	1.08	2.7	1.08	1.048	295	8367305	6569	18302	6273	261303	3712	2.7	1.08	2.7	1.08	1.051	295	8376444	5883	17031	5615	254398	3690	2.7	1.08	2.7	1.08	1.051	295	8354697	5721	15754	5482	277833	3579	2.7	1.08	2.7	1.08	1.048	295	8375265	6429	18294	6142	253700	3699	2.7	1.08	2.7	1.08	1.053
296	8342952	5322	15944	5120	290086	3706	2.7	1.08	2.7	1.08	1.047	296	8360999	6306	18840	6031	268184	3721	2.7	1.08	2.7	1.08	1.05	296	8370581	5863	17327	5587	260453	3704	2.7	1.08	2.7	1.08	1.05	296	8349177	5520	16206	5269	283389	3590	2.7	1.08	2.7	1.08	1.047	296	8368939	6326	18665	6058	260303	3713	2.7	1.08	2.7	1.08	1.052
297	8337600	5352	16146	5120	295849	3712	2.7	1.08	2.7	1.08	1.046	297	8354767	6232	19165	5981	274427	3735	2.7	1.08	2.7	1.08	1.05	297	8364667	5914	17556	5634	266716	3720	2.7	1.08	2.7	1.08	1.049	297	8343773	5404	16536	5190	288803	3600	2.7	1.08	2.7	1.08	1.047	297	8362577	6362	18921	6070	266753	3726	2.7	1.08	2.7	1.08	1.051
298	8332028	5572	16131	5367	300600	3725	2.7	1.08	2.7	1.08	1.045	298	8348200	6567	19092	6305	280776	3746	2.7	1.08	2.7	1.08	1.048	298	8358640	6027	17716	5754	272122	3734	2.7	1.08	2.7	1.08	1.049	298	8338144	5629	16549	5391	294571	3622	2.7	1.08	2.7	1.08	1.047	298	8356129	6448	19110	6173	273167	3740	2.7	1.08	2.7	1.08	1.049
299	8326385	5643	16295	5408	305986	3748	2.7	1.08	2.7	1.08	1.044	299	8341336	6864	19089	6570	286933	3764	2.7	1.08	2.7	1.08	1.047	299	8352481	6159	17847	5896	277676	3746	2.7	1.08	2.7	1.08	1.049	299	8332404	5740	16648	5530	299483	3637	2.7	1.08	2.7	1.08	1.046	299	8349486	6643	19215	6343	278678	3758	2.7	1.08	2.7	1.08	1.049
300	8319571	6814	16571	5367	311417	3769	2.7	1.08	3.295	1.318	1.043	300	8333315	8021	19646	6307	293163	3776	2.7	1.08	3.295	1.318	1.045	300	8344932	7549	18068	5938	283768	3762	2.7	1.08	3.295	1.318	1.049	300	8325356	7048	16831	5557	305113	3651	2.7	1.08	3.295	1.318	1.044	300	8341360	8126	19472	6386	285224	3774	2.7	1.08	3.295	1.318	1.048
301	8312678	6893	17968	5417	317060	3784	2.7	1.08	3.295	1.318	1.042	301	8325260	8055	21344	6323	299918	3790	2.7	1.08	3.295	1.318	1.045	301	8337384	7548	19689	5928	289902	3779	2.7	1.08	3.295	1.318	1.048	301	8318402	6954	18407	5472	310689	3664	2.7	1.08	3.295	1.318	1.043	301	8333238	8122	21193	6405	291992	3783	2.7	1.08	3.295	1.318	1.047
302	8305732	6946	19369	5492	322495	3800	2.7	1.08	3.295	1.318	1.081	302	8316903	8357	22798	6601	306500	3805	2.7	1.08	3.295	1.318	1.083	302	8329648	7736	21142	6095	296319	3792	2.7	1.08	3.295	1.318	1.086	302	8311240	7162	19728	5633	316499	3682	2.7	1.08	3.295	1.318	1.082	302	8324936	8302	22785	6530	298500	3798	2.7	1.08	3.295	1.318	1.085
303	8300293	5439	20376	5939	327856	3810	2.7	0.783	3.295	0.955	1.119	303	8310519	6384	24210	6945	312916	3823	2.7	0.783	3.295	0.955	1.121	303	8323784	5864	22485	6393	301544	3804	2.7	0.783	3.295	0.955	1.124	303	8305699	5541	20868	6022	321982	3699	2.7	0.783	3.295	0.955	1.12	303	8318492	6444	24077	7010	304958	3807	2.7	0.783	3.295	0.955	1.123
304	8294251	6042	19221	6594	333873	3825	2.7	0.783	3.295	0.955	1.157	304	8303399	7120	22835	7759	319837	3838	2.7	0.783	3.295	0.955	1.158	304	8317120	6664	21115	7234	308489	3823	2.7	0.783	3.295	0.955	1.161	304	8299466	6233	19607	6802	328016	3710	2.7	0.783	3.295	0.955	1.158	304	8311350	7142	22771	7750	311899	3824	2.7	0.783	3.295	0.955	1.161
305	8287960	6291	18411	6852	340671	3846	2.7	0.783	3.295	0.955	1.131	305	8295971	7428	21856	8099	327730	3851	2.7	0.783	3.295	0.955	1.133	305	8310188	6932	20233	7546	315790	3836	2.7	0.783	3.295	0.955	1.136	305	8293193	6273	18964	6876	334859	3718	2.7	0.783	3.295	0.955	1.133	305	8303891	7459	21831	8082	319838	3836	2.7	0.783	3.295	0.955	1.135
306	8281935	6025	18103	6599	347683	3859	2.7	0.783	3.295	0.955	1.104	306	8288762	7209	21423	7861	336172	3865	2.7	0.783	3.295	0.955	1.106	306	8303456	6732	19813	7352	323278	3851	2.7	0.783	3.295	0.955	1.108	306	8286836	6357	18311	6926	341925	3733	2.7	0.783	3.295	0.955	1.105	306	8296747	7144	21538	7752	328193	3850	2.7	0.783	3.295	0.955	1.108
307	8276527	5408	18213	5915	355532	3872	2.7	0.783	3.295	0.955	1.078	307	8282310	6452	21595	7037	345277	3877	2.7	0.783	3.295	0.955	1.079	307	8297519	5937	20039	6506	332262	3860	2.7	0.783	3.295	0.955	1.081	307	8281357	5479	18707	5961	350229	3750	2.7	0.783	3.295	0.955	1.078	307	8290215	6532	21579	7103	337236	3860	2.7	0.783	3.295	0.955	1.081
308	8271042	5485	17646	5975	361121	3892	2.7	0.783	3.295	0.955	1.02	308	8275860	6450	21026	7021	352324	3894	2.7	0.783	3.295	0.955	1.022	308	8291594	5925	19514	6462	338566	3878	2.7	0.783	3.295	0.955	1.023	308	8275848	5509	18164	6022	356106	3763	2.7	0.783	3.295	0.955	1.021	308	8283777	6438	21098	7013	344354	3877	2.7	0.783	3.295	0.955	1.025
309	8265385	5657	16963	6168	367409	3906	2.7	0.783	3.295	0.955	0.967	309	8269167	6693	20193	7283	359620	3911	2.7	0.783	3.295	0.955	0.969	309	8285444	6150	18723	6716	345513	3891	2.7	0.783	3.295	0.955	0.969	309	8270041	5807	17304	6369	362114	3773	2.7	0.783	3.295	0.955	0.969	309	8277119	6658	20249	7287	351616	3893	2.7	0.783	3.295	0.955	0.973
310	8259898	5487	16628	5992	372042	3919	2.7	0.783	3.295	0.955	0.916	310	8262684	6483	19782	7104	365008	3924	2.7	0.783	3.295	0.955	0.918	310	8279315	6129	18189	6684	350194	3903	2.7	0.783	3.295	0.955	0.917	310	8264443	5598	16989	6122	366980	3789	2.7	0.783	3.295	0.955	0.917	310	8270547	6572	19725	7182	357054	3913	2.7	0.783	3.295	0.955	0.921
311	8254826	5072	16582	5533	378873	3931	2.7	0.783	3.295	0.955	0.916	311	8256636	6048	19641	6624	372825	3933	2.7	0.783	3.295	0.955	0.918	311	8273681	5634	18175	6143	357784	3913	2.7	0.783	3.295	0.955	0.917	311	8259277	5166	16910	5677	373921	3805	2.7	0.783	3.295	0.955	0.915	311	8264426	6121	19615	6682	365152	3935	2.7	0.783	3.295	0.955	0.92
312	8249854	4972	16192	5462	384341	3941	2.7	0.783	3.295	0.955	0.916	312	8250678	5958	19184	6505	379710	3947	2.7	0.783	3.295	0.955	0.917	312	8268179	5502	17800	6009	363763	3927	2.7	0.783	3.295	0.955	0.916	312	8254160	5117	16469	5607	379438	3817	2.7	0.783	3.295	0.955	0.915	312	8258598	5828	19362	6374	371700	3954	2.7	0.783	3.295	0.955	0.919
313	8244780	5074	15620	5544	389569	3957	2.7	0.783	3.295	0.955	0.916	313	8244642	6036	18517	6625	386284	3959	2.7	0.783	3.295	0.955	0.916	313	8262650	5529	17285	6017	370048	3940	2.7	0.783	3.295	0.955	0.916	313	8249003	5157	15929	5657	385268	3834	2.7	0.783	3.295	0.955	0.915	313	8252573	6025	18561	6629	377992	3967	2.7	0.783	3.295	0.955	0.917
314	8239767	5013	15207	5487	394553	3975	2.7	0.783	3.295	0.955	0.915	314	8238812	5830	18133	6420	391532	3970	2.7	0.783	3.295	0.955	0.916	314	8257081	5569	16707	6107	374896	3956	2.7	0.783	3.295	0.955	0.916	314	8243908	5095	15526	5560	390077	3848	2.7	0.783	3.295	0.955	0.914	314	8246588	5985	18040	6546	384142	3982	2.7	0.783	3.295	0.955	0.916
315	8235112	4655	15131	5089	400084	3992	2.7	0.783	3.295	0.955	0.916	315	8233240	5572	17805	6158	398410	3982	2.7	0.783	3.295	0.955	0.915	315	8251857	5224	16524	5752	381164	3968	2.7	0.783	3.295	0.955	0.917	315	8239113	4795	15367	5254	395530	3865	2.7	0.783	3.295	0.955	0.913	315	8240993	5595	17855	6170	390332	4001	2.7	0.783	3.295	0.955	0.914
316	8230512	4600	14729	5057	405349	4003	2.7	0.783	3.295	0.955	0.915	316	8227876	5364	17485	5892	404626	3994	2.7	0.783	3.295	0.955	0.913	316	8246916	4941	16302	5446	387234	3982	2.7	0.783	3.295	0.955	0.916	316	8234520	4593	15094	5068	401206	3877	2.7	0.783	3.295	0.955	0.913	316	8235636	5357	17552	5898	397041	4012	2.7	0.783	3.295	0.955	0.914
317	8225913	4599	14273	5056	410281	4019	2.7	0.783	3.295	0.955	0.914	317	8222389	5487	16826	6023	410418	4016	2.7	0.783	3.295	0.955	0.911	317	8241903	5013	15768	5475	392769	4001	2.7	0.783	3.295	0.955	0.915	317	8229836	4684	14548	5139	406047	3891	2.7	0.783	3.295	0.955	0.913	317	8230168	5468	16912	5997	402387	4030	2.7	0.783	3.295	0.955	0.913
318	8221432	4481	13955	4917	414894	4027	2.7	0.783	3.295	0.955	0.913	318	8217087	5302	16469	5844	415901	4022	2.7	0.783	3.295	0.955	0.911	318	8236906	4997	15285	5496	397351	4014	2.7	0.783	3.295	0.955	0.913	318	8225200	4636	14133	5099	410748	3902	2.7	0.783	3.295	0.955	0.912	318	8224831	5337	16475	5905	408278	4042	2.7	0.783	3.295	0.955	0.912
319	8217110	4322	13687	4749	419784	4042	2.7	0.783	3.295	0.955	0.912	319	8211959	5128	16148	5623	421809	4035	2.7	0.783	3.295	0.955	0.91	319	8232081	4825	14998	5284	402979	4026	2.7	0.783	3.295	0.955	0.913	319	8220719	4481	13856	4913	415681	3918	2.7	0.783	3.295	0.955	0.912	319	8219726	5105	16222	5590	413744	4057	2.7	0.783	3.295	0.955	0.911
320	8212950	4160	13424	4585	424567	4062	2.7	0.783	3.295	0.955	0.912	320	8207079	4880	15893	5383	427329	4047	2.7	0.783	3.295	0.955	0.909	320	8227461	4620	14738	5085	408210	4046	2.7	0.783	3.295	0.955	0.912	320	8216589	4130	13789	4548	420678	3929	2.7	0.783	3.295	0.955	0.911	320	8214809	4917	15939	5388	419626	4073	2.7	0.783	3.295	0.955	0.909
321	8208824	4126	13042	4542	429162	4082	2.7	0.783	3.295	0.955	0.912	321	8202197	4882	15346	5427	432583	4056	2.7	0.783	3.295	0.955	0.909	321	8223004	4457	14441	4917	413485	4059	2.7	0.783	3.295	0.955	0.911	321	8212336	4253	13222	4697	425569	3946	2.7	0.783	3.295	0.955	0.911	321	8209841	4968	15367	5489	425049	4084	2.7	0.783	3.295	0.955	0.91
322	8204659	4165	12584	4584	433169	4093	2.7	0.783	3.295	0.955	0.911	322	8197417	4780	14952	5276	437847	4068	2.7	0.783	3.295	0.955	0.909	322	8218526	4478	13983	4915	417908	4074	2.7	0.783	3.295	0.955	0.91	322	8208157	4179	12868	4607	429253	3963	2.7	0.783	3.295	0.955	0.91	322	8205044	4797	15048	5287	429882	4095	2.7	0.783	3.295	0.955	0.909
323	8200752	3907	12449	4300	437814	4107	2.7	0.783	3.295	0.955	0.909	323	8192817	4600	14626	5106	442822	4081	2.7	0.783	3.295	0.955	0.908	323	8214114	4412	13589	4872	422528	4091	2.7	0.783	3.295	0.955	0.91	323	8204129	4028	12625	4422	434068	3981	2.7	0.783	3.295	0.955	0.909	323	8200419	4625	14742	5103	435084	4112	2.7	0.783	3.295	0.955	0.909
324	8197050	3702	12268	4088	442144	4119	2.7	0.783	3.295	0.955	0.909	324	8188345	4472	14281	4945	448092	4094	2.7	0.783	3.295	0.955	0.907	324	8209874	4240	13329	4672	427499	4108	2.7	0.783	3.295	0.955	0.911	324	8200316	3813	12459	4194	438505	3998	2.7	0.783	3.295	0.955	0.909	324	8195918	4501	14452	4915	440322	4125	2.7	0.783	3.295	0.955	0.909
325	8193231	3819	11729	4241	446087	4133	2.7	0.783	3.295	0.955	0.909	325	8183912	4433	13847	4906	452789	4112	2.7	0.783	3.295	0.955	0.905	325	8205866	4008	13173	4396	432297	4120	2.7	0.783	3.295	0.955	0.909	325	8196480	3836	12029	4243	442682	4009	2.7	0.783	3.295	0.955	0.909	325	8191474	4444	14058	4895	445102	4144	2.7	0.783	3.295	0.955	0.908
326	8189524	3707	11484	4064	450149	4144	2.7	0.783	3.295	0.955	0.908	326	8179622	4290	13561	4719	457507	4127	2.7	0.783	3.295	0.955	0.905	326	8201755	4111	12673	4508	436366	4134	2.7	0.783	3.295	0.955	0.909	326	8192708	3772	11699	4166	446890	4019	2.7	0.783	3.295	0.955	0.909	326	8187079	4395	13663	4839	449743	4158	2.7	0.783	3.295	0.955	0.91
327	8186041	3483	11355	3836	454054	4156	2.7	0.783	3.295	0.955	0.907	327	8175436	4186	13220	4631	462057	4140	2.7	0.783	3.295	0.955	0.903	327	8197781	3974	12372	4412	440584	4145	2.7	0.783	3.295	0.955	0.908	327	8189061	3647	11474	3997	450426	4037	2.7	0.783	3.295	0.955	0.907	327	8182887	4192	13398	4660	454445	4170	2.7	0.783	3.295	0.955	0.909
328	8182507	3534	10957	3881	458015	4171	2.7	0.783	3.295	0.955	0.907	328	8171438	3998	12997	4409	466747	4158	2.7	0.783	3.295	0.955	0.904	328	8193928	3853	12110	4236	445010	4161	2.7	0.783	3.295	0.955	0.909	328	8185631	3430	11329	3792	454731	4059	2.7	0.783	3.295	0.955	0.907	328	8178706	4181	12992	4598	459042	4188	2.7	0.783	3.295	0.955	0.908
329	8179094	3413	10735	3756	461629	4184	2.7	0.783	3.295	0.955	0.907	329	8167375	4063	12496	4499	470902	4175	2.7	0.783	3.295	0.955	0.905	329	8190290	3638	11911	4052	449378	4167	2.7	0.783	3.295	0.955	0.908	329	8182131	3500	10901	3858	458336	4073	2.7	0.783	3.295	0.955	0.908	329	8174718	3988	12780	4393	463558	4206	2.7	0.783	3.295	0.955	0.908
330	8175391	3703	10501	3647	465524	4191	2.7	0.783	3.691	1.07	0.907	330	8163043	4332	12290	4269	475262	4190	2.7	0.783	3.691	1.07	0.905	330	8186194	4096	11515	4034	453008	4184	2.7	0.783	3.691	1.07	0.908	330	8178250	3881	10583	3818	462130	4082	2.7	0.783	3.691	1.07	0.908	330	8170333	4385	12428	4340	467794	4212	2.7	0.783	3.691	1.07	0.908
331	8171779	3612	10628	3576	468716	4203	2.7	0.783	3.691	1.07	0.907	331	8158877	4166	12486	4136	479501	4202	2.7	0.783	3.691	1.07	0.905	331	8182211	3983	11678	3933	457157	4200	2.7	0.783	3.691	1.07	0.907	331	8174628	3622	10910	3554	465731	4101	2.7	0.783	3.691	1.07	0.907	331	8166065	4268	12608	4205	472032	4229	2.7	0.783	3.691	1.07	0.908
332	8168215	3564	10727	3513	472328	4219	2.7	0.783	3.691	1.07	0.925	332	8154650	4227	12476	4176	483451	4222	2.7	0.783	3.691	1.07	0.922	332	8178299	3912	11804	3857	460623	4211	2.7	0.783	3.691	1.07	0.924	332	8171062	3566	11013	3519	469287	4118	2.7	0.783	3.691	1.07	0.924	332	8161795	4270	12676	4200	476066	4244	2.7	0.783	3.691	1.07	0.923
333	8164674	3541	10795	3496	475722	4230	2.7	0.783	3.691	1.07	0.943	333	8150517	4133	12634	4069	487542	4229	2.7	0.783	3.691	1.07	0.939	333	8174409	3890	11874	3842	464832	4218	2.7	0.783	3.691	1.07	0.94	333	8167436	3626	11001	3578	473003	4132	2.7	0.783	3.691	1.07	0.943	333	8157660	4135	12845	4101	480486	4255	2.7	0.783	3.691	1.07	0.94
334	8160980	3694	10677	3659	479089	4244	2.7	0.783	3.691	1.07	0.959	334	8146219	4298	12535	4232	491592	4251	2.7	0.783	3.691	1.07	0.956	334	8170446	3963	11853	3911	468372	4231	2.7	0.783	3.691	1.07	0.956	334	8163631	3805	10884	3743	476066	4148	2.7	0.783	3.691	1.07	0.96	334	8153282	4378	12661	4319	483917	4263	2.7	0.783	3.691	1.07	0.958
335	8157327	3653	10769	3602	482788	4255	2.7	0.783	3.691	1.07	0.977	335	8142018	4201	12681	4152	495554	4267	2.7	0.783	3.691	1.07	0.975	335	8166344	4102	11770	4046	472317	4247	2.7	0.783	3.691	1.07	0.976	335	8159929	3702	11032	3657	479779	4160	2.7	0.783	3.691	1.07	0.978	335	8149003	4279	12806	4233	488525	4285	2.7	0.783	3.691	1.07	0.976
336	8153737	3590	10890	3532	486532	4271	2.7	0.783	3.691	1.07	0.994	336	8137774	4244	12666	4216	499754	4282	2.7	0.783	3.691	1.07	0.994	336	8162363	3981	11956	3916	476046	4262	2.7	0.783	3.691	1.07	0.994	336	8156277	3652	11133	3601	483470	4179	2.7	0.783	3.691	1.07	0.997	336	8144679	4324	12793	4292	492481	4302	2.7	0.783	3.691	1.07	0.995
337	8150163	3574	10952	3528	489869	4281	2.7	0.783	3.691	1.07	1.013	337	8133536	4238	12725	4185	504285	4292	2.7	0.783	3.691	1.07	1.013	337	8158340	4023	11955	3982	480255	4277	2.7	0.783	3.691	1.07	1.014	337	8152598	3679	11155	3630	487288	4195	2.7	0.783	3.691	1.07	1.015	337	8140483	4196	12923	4194	497323	4313	2.7	0.783	3.691	1.07	1.012
338	8146377	3786	10765	3761	493718	4291	2.7	0.783	3.691	1.07	1.013	338	8129257	4279	12719	4244	508252	4308	2.7	0.783	3.691	1.07	1.012	338	8154359	3981	12023	3955	484527	4295	2.7	0.783	3.691	1.07	1.014	338	8148803	3795	11078	3756	490956	4209	2.7	0.783	3.691	1.07	1.015	338	8136031	4452	12718	4401	501294	4324	2.7	0.783	3.691	1.07	1.012
339	8142744	3633	10974	3577	497124	4316	2.7	0.783	3.691	1.07	1.013	339	8124989	4268	12767	4231	512613	4320	2.7	0.783	3.691	1.07	1.012	339	8150348	4011	12022	3982	487969	4312	2.7	0.783	3.691	1.07	1.013	339	8145036	3767	11152	3721	494434	4216	2.7	0.783	3.691	1.07	1.014	339	8131774	4257	12945	4225	505571	4339	2.7	0.783	3.691	1.07	1.01
340	8139129	3615	11007	3600	500843	4327	2.7	0.783	3.691	1.07	1.012	340	8120655	4334	12751	4284	516822	4337	2.7	0.783	3.691	1.07	1.012	340	8146263	4085	11977	4056	492088	4323	2.7	0.783	3.691	1.07	1.012	340	8141366	3670	11280	3639	498262	4230	2.7	0.783	3.691	1.07	1.013	340	8127482	4292	12967	4235	509837	4352	2.7	0.783	3.691	1.07	1.009
341	8135455	3674	10962	3660	504514	4348	2.7	0.783	3.691	1.07	1.013	341	8116357	4298	12827	4258	521086	4349	2.7	0.783	3.691	1.07	1.011	341	8142208	4055	12041	4021	496393	4330	2.7	0.783	3.691	1.07	1.011	341	8137574	3792	11205	3745	502120	4247	2.7	0.783	3.691	1.07	1.013	341	8123078	4404	12904	4355	514256	4372	2.7	0.783	3.691	1.07	1.009
342	8131732	3723	10914	3722	508175	4359	2.7	0.783	3.691	1.07	1.012	342	8112110	4247	12899	4226	525371	4364	2.7	0.783	3.691	1.07	1.01	342	8138186	4022	12091	4005	500330	4341	2.7	0.783	3.691	1.07	1.01	342	8133765	3809	11240	3757	505684	4260	2.7	0.783	3.691	1.07	1.012	342	8118779	4299	13033	4275	518493	4392	2.7	0.783	3.691	1.07	1.009
343	8128026	3706	10951	3686	511829	4369	2.7	0.783	3.691	1.07	1.01	343	8107843	4267	12855	4291	529639	4375	2.7	0.783	3.691	1.07	1.01	343	8134193	3993	12142	3971	504364	4354	2.7	0.783	3.691	1.07	1.009	343	8129941	3824	11280	3769	509622	4282	2.7	0.783	3.691	1.07	1.012	343	8114422	4357	13028	4304	522889	4410	2.7	0.783	3.691	1.07	1.009
344	8124365	3661	11040	3617	515507	4381	2.7	0.783	3.691	1.07	1.007	344	8103503	4340	12814	4308	533863	4388	2.7	0.783	3.691	1.07	1.009	344	8130082	4111	12068	4067	508237	4372	2.7	0.783	3.691	1.07	1.007	344	8126188	3753	11379	3725	513261	4301	2.7	0.783	3.691	1.07	1.012	344	8109985	4437	12985	4400	526962	4425	2.7	0.783	3.691	1.07	1.008
345	8120646	3719	11017	3684	519345	4396	2.7	0.783	3.691	1.07	1.006	345	8099234	4269	12905	4249	538216	4404	2.7	0.783	3.691	1.07	1.006	345	8125988	4094	12139	4040	512320	4381	2.7	0.783	3.691	1.07	1.007	345	8122402	3786	11386	3746	516973	4307	2.7	0.783	3.691	1.07	1.012	345	8105615	4370	13074	4348	531939	4434	2.7	0.783	3.691	1.07	1.01
346	8116989	3657	11102	3634	523058	4404	2.7	0.783	3.691	1.07	1.007	346	8094915	4319	12879	4295	542479	4412	2.7	0.783	3.691	1.07	1.006	346	8121970	4018	12239	3994	516602	4394	2.7	0.783	3.691	1.07	1.007	346	8118530	3872	11300	3872	521012	4320	2.7	0.783	3.691	1.07	1.012	346	8101325	4290	13182	4262	535515	4448	2.7	0.783	3.691	1.07	1.01
347	8113231	3758	11054	3705	526434	4421	2.7	0.783	3.691	1.07	1.006	347	8090636	4279	12940	4258	546911	4427	2.7	0.783	3.691	1.07	1.005	347	8117883	4087	12208	4049	520321	4413	2.7	0.783	3.691	1.07	1.008	347	8114761	3769	11414	3758	524343	4336	2.7	0.783	3.691	1.07	1.011	347	8096975	4350	13121	4351	540211	4463	2.7	0.783	3.691	1.07	1.009
348	8109448	3783	11074	3738	530237	4431	2.7	0.783	3.691	1.07	1.006	348	8086310	4326	12884	4335	551064	4442	2.7	0.783	3.691	1.07	1.004	348	8113802	4081	12234	4061	524459	4428	2.7	0.783	3.691	1.07	1.008	348	8110969	3792	11374	3809	528470	4345	2.7	0.783	3.691	1.07	1.01	348	8092550	4425	13091	4380	544474	4476	2.7	0.783	3.691	1.07	1.008
349	8105821	3627	11235	3622	534004	4443	2.7	0.783	3.691	1.07	1.008	349	8081994	4316	12899	4311	555291	4455	2.7	0.783	3.691	1.07	1.004	349	8109736	4066	12242	4073	528609	4446	2.7	0.783	3.691	1.07	1.008	349	8107186	3783	11412	3754	532319	4366	2.7	0.783	3.691	1.07	1.008	349	8088185	4365	13157	4359	548854	4495	2.7	0.783	3.691	1.07	1.006
350	8102100	3721	11139	3723	537696	4457	2.7	0.783	3.691	1.07	1.01	350	8077619	4375	12854	4361	559667	4469	2.7	0.783	3.691	1.07	1.002	350	8105661	4075	12265	4043	532510	4464	2.7	0.783	3.691	1.07	1.008	350	8103376	3810	11372	3823	536083	4377	2.7	0.783	3.691	1.07	1.005	350	8083756	4429	13105	4417	553294	4506	2.7	0.783	3.691	1.07	1.007
351	8098353	3747	11124	3736	541208	4464	2.7	0.783	3.691	1.07	1.009	351	8073307	4312	12943	4286	564137	4483	2.7	0.783	3.691	1.07	1.004	351	8101586	4075	12304	4036	536724	4476	2.7	0.783	3.691	1.07	1.007	351	8099500	3876	11332	3850	540010	4391	2.7	0.783	3.691	1.07	1.004	351	8079382	4374	13184	4350	557832	4525	2.7	0.783	3.691	1.07	1.005
352	8094533	3820	11074	3797	545159	4477	2.7	0.783	3.691	1.07	1.007	352	8069035	4272	13001	4254	568298	4496	2.7	0.783	3.691	1.07	1.003	352	8097439	4147	12248	4131	540809	4487	2.7	0.783	3.691	1.07	1.007	352	8095711	3789	11462	3746	543624	4410	2.7	0.783	3.691	1.07	1.002	352	8075018	4364	13221	4337	562036	4542	2.7	0.783	3.691	1.07	1.004
353	8090944	3589	11329	3565	548805	4495	2.7	0.783	3.691	1.07	1.006	353	8064662	4373	12925	4348	572651	4513	2.7	0.783	3.691	1.07	1.003	353	8093333	4106	12295	4100	544740	4505	2.7	0.783	3.691	1.07	1.006	353	8091896	3815	11447	3804	547415	4423	2.7	0.783	3.691	1.07	1.002	353	8070566	4452	13150	4435	566263	4558	2.7	0.783	3.691	1.07	1.004
354	8087155	3789	11139	3779	552709	4505	2.7	0.783	3.691	1.07	1.006	354	8060295	4367	12920	4378	576921	4526	2.7	0.783	3.691	1.07	1.003	354	8089257	4076	12340	4061	549039	4523	2.7	0.783	3.691	1.07	1.006	354	8088134	3762	11482	3780	551201	4437	2.7	0.783	3.691	1.07	1.003	354	8066140	4426	13198	4404	570783	4571	2.7	0.783	3.691	1.07	1.004
355	8083400	3755	11166	3762	556256	4517	2.7	0.783	3.691	1.07	1.005	355	8056037	4258	13008	4279	581378	4539	2.7	0.783	3.691	1.07	1.003	355	8085184	4073	12358	4058	552983	4536	2.7	0.783	3.691	1.07	1.004	355	8084246	3888	11363	3881	555036	4452	2.7	0.783	3.691	1.07	1.003	355	8061834	4306	13311	4313	575368	4584	2.7	0.783	3.691	1.07	1.005
356	8079905	3495	11211	3710	559813	4532	2.7	0.729	3.691	0.997	1.003	356	8052061	3976	12973	4293	585632	4551	2.7	0.729	3.691	0.997	1.003	356	8081348	3836	12301	4130	557051	4549	2.7	0.729	3.691	0.997	1.004	356	8080721	3525	11480	3771	558933	4468	2.7	0.729	3.691	0.997	1.003	356	8057688	4146	13160	4457	579449	4597	2.7	0.729	3.691	0.997	1.004
357	8076404	3501	10958	3748	563840	4545	2.7	0.729	3.691	0.997	1.003	357	8047948	4113	12575	4374	590041	4566	2.7	0.729	3.691	0.997	1.002	357	8077429	3919	11920	4217	561224	4556	2.7	0.729	3.691	0.997	1.005	357	8077146	3575	11171	3834	562694	4487	2.7	0.729	3.691	0.997	1.002	357	8053588	4100	12892	4414	584070	4611	2.7	0.729	3.691	0.997	1.004
358	8073018	3386	10838	3621	567388	4558	2.7	0.729	3.691	0.997	0.993	358	8043919	4029	12372	4316	594325	4586	2.7	0.729	3.691	0.997	0.989	358	8073648	3781	11775	4064	565422	4568	2.7	0.729	3.691	0.997	0.992	358	8073639	3507	10974	3772	566594	4505	2.7	0.729	3.691	0.997	0.992	358	8049466	4122	12574	4418	588424	4628	2.7	0.729	3.691	0.997	0.991
359	8069505	3513	10443	3781	571315	4569	2.7	0.729	3.691	0.997	0.982	359	8040092	3827	12268	4133	598567	4601	2.7	0.729	3.691	0.997	0.978	359	8069970	3678	11589	3967	569563	4583	2.7	0.729	3.691	0.997	0.978	359	8070118	3521	10728	3753	570313	4520	2.7	0.729	3.691	0.997	0.98	359	8045476	3990	12393	4303	592811	4648	2.7	0.729	3.691	0.997	0.979
360	8066081	3424	10388	3568	574669	4581	2.7	0.729	3.79	1.023	0.97	360	8036171	3921	11977	4118	602788	4614	2.7	0.729	3.79	1.023	0.966	360	8066268	3702	11390	3877	573561	4602	2.7	0.729	3.79	1.023	0.966	360	8066594	3524	10570	3679	574031	4536	2.7	0.729	3.79	1.023	0.966	360	8041515	3961	12217	4166	597236	4659	2.7	0.729	3.79	1.023	0.966
361	8062778	3303	10345	3467	578484	4593	2.7	0.729	3.79	1.023	0.957	361	8032300	3871	11848	4050	606906	4632	2.7	0.729	3.79	1.023	0.953	361	8062541	3727	11174	3918	577340	4613	2.7	0.729	3.79	1.023	0.954	361	8063197	3397	10546	3548	577785	4556	2.7	0.729	3.79	1.023	0.956	361	8037604	3911	12078	4100	601359	4672	2.7	0.729	3.79	1.023	0.954
362	8059477	3301	10229	3419	582052	4605	2.7	0.729	3.79	1.023	0.95	362	8028458	3842	11690	4029	610827	4652	2.7	0.729	3.79	1.023	0.946	362	8058900	3641	11083	3818	581471	4628	2.7	0.729	3.79	1.023	0.946	362	8059858	3339	10435	3508	581391	4571	2.7	0.729	3.79	1.023	0.949	362	8033756	3848	11927	4062	605331	4683	2.7	0.729	3.79	1.023	0.945
363	8056208	3269	10118	3412	585157	4616	2.7	0.729	3.79	1.023	0.942	363	8024767	3691	11643	3889	614648	4665	2.7	0.729	3.79	1.023	0.939	363	8055353	3547	11019	3705	584564	4640	2.7	0.729	3.79	1.023	0.937	363	8056458	3400	10218	3556	584515	4588	2.7	0.729	3.79	1.023	0.941	363	8029938	3818	11760	4015	609227	4701	2.7	0.729	3.79	1.023	0.937
364	8052851	3357	9879	3508	588385	4634	2.7	0.729	3.79	1.023	0.946	364	8021103	3664	11442	3892	618654	4680	2.7	0.729	3.79	1.023	0.943	364	8051841	3512	10911	3655	588599	4652	2.7	0.729	3.79	1.023	0.941	364	8053103	3355	10103	3515	588013	4603	2.7	0.729	3.79	1.023	0.944	364	8026152	3786	11608	3970	613303	4716	2.7	0.729	3.79	1.023	0.94
365	8049733	3118	9956	3280	592172	4646	2.7	0.729	3.79	1.023	0.95	365	8017406	3697	11235	3871	622422	4696	2.7	0.729	3.79	1.023	0.945	365	8048267	3574	10671	3752	592136	4666	2.7	0.729	3.79	1.023	0.945	365	8049888	3215	10099	3359	591587	4614	2.7	0.729	3.79	1.023	0.948	365	8022438	3714	11460	3934	617121	4731	2.7	0.729	3.79	1.023	0.944
366	8046551	3182	9744	3330	595156	4663	2.7	0.729	3.79	1.023	0.953	366	8013751	3655	11085	3847	626119	4706	2.7	0.729	3.79	1.023	0.946	366	8044770	3497	10566	3679	595927	4681	2.7	0.729	3.79	1.023	0.951	366	8046707	3181	9963	3351	595079	4631	2.7	0.729	3.79	1.023	0.953	366	8018691	3747	11252	3922	621197	4749	2.7	0.729	3.79	1.023	0.947
367	8043466	3085	9699	3227	598503	4683	2.7	0.729	3.79	1.023	0.957	367	8010318	3433	11103	3637	630016	4718	2.7	0.729	3.79	1.023	0.951	367	8041508	3262	10610	3453	599389	4694	2.7	0.729	3.79	1.023	0.955	367	8043470	3237	9765	3379	598271	4647	2.7	0.729	3.79	1.023	0.956	367	8015136	3555	11263	3736	624760	4764	2.7	0.729	3.79	1.023	0.95
368	8040187	3279	9372	3412	601651	4700	2.7	0.729	3.79	1.023	0.957	368	8006766	3552	10778	3758	633621	4732	2.7	0.729	3.79	1.023	0.951	368	8038076	3432	10306	3566	602932	4702	2.7	0.729	3.79	1.023	0.954	368	8040265	3205	9631	3371	601507	4661	2.7	0.729	3.79	1.023	0.954	368	8011543	3593	11061	3757	628521	4773	2.7	0.729	3.79	1.023	0.951
369	8037174	3013	9507	3144	605130	4722	2.7	0.729	3.79	1.023	0.957	369	8003261	3505	10634	3696	637443	4744	2.7	0.729	3.79	1.023	0.949	369	8034732	3344	10223	3515	606462	4719	2.7	0.729	3.79	1.023	0.953	369	8037204	3061	9635	3201	604912	4673	2.7	0.729	3.79	1.023	0.954	369	8008025	3518	10937	3717	632307	4784	2.7	0.729	3.79	1.023	0.95
370	8034291	2883	9475	3045	608167	4731	2.7	0.729	3.79	1.023	0.956	370	7999873	3388	10564	3575	640851	4761	2.7	0.729	3.79	1.023	0.947	370	8031394	3338	10070	3497	609917	4728	2.7	0.729	3.79	1.023	0.955	370	8034174	3030	9539	3157	607985	4691	2.7	0.729	3.79	1.023	0.954	370	8004467	3558	10729	3726	635891	4793	2.7	0.729	3.79	1.023	0.952
371	8031267	3024	9183	3175	611354	4743	2.7	0.729	3.79	1.023	0.956	371	7996512	3361	10408	3544	644450	4773	2.7	0.729	3.79	1.023	0.947	371	8028120	3274	9998	3410	613412	4738	2.7	0.729	3.79	1.023	0.954	371	8031064	3110	9287	3282	611459	4699	2.7	0.729	3.79	1.023	0.954	371	8001040	3427	10680	3607	639650	4802	2.7	0.729	3.79	1.023	0.951
372	8028228	3039	8972	3235	614259	4751	2.7	0.729	3.79	1.023	0.955	372	7993236	3276	10307	3462	648067	4786	2.7	0.729	3.79	1.023	0.948	372	8024986	3134	9941	3331	616831	4748	2.7	0.729	3.79	1.023	0.953	372	8028063	3001	9256	3141	614159	4718	2.7	0.729	3.79	1.023	0.955	372	7997597	3443	10464	3643	643207	4812	2.7	0.729	3.79	1.023	0.951
373	8025378	2850	8976	3035	617554	4759	2.7	0.729	3.79	1.023	0.955	373	7989839	3397	10001	3582	651505	4797	2.7	0.729	3.79	1.023	0.947	373	8021792	3194	9725	3350	619901	4763	2.7	0.729	3.79	1.023	0.954	373	8025107	2956	9151	3106	617564	4737	2.7	0.729	3.79	1.023	0.954	373	7994231	3366	10369	3538	647058	4829	2.7	0.729	3.79	1.023	0.953
374	8022574	2804	8850	2976	620509	4769	2.7	0.729	3.79	1.023	0.952	374	7986696	3143	10051	3347	654942	4810	2.7	0.729	3.79	1.023	0.947	374	8018617	3175	9553	3366	623186	4777	2.7	0.729	3.79	1.023	0.952	374	8022217	2890	9090	3017	620564	4753	2.7	0.729	3.79	1.023	0.955	374	7990814	3417	10143	3592	650024	4842	2.7	0.729	3.79	1.023	0.951
375	8019733	2841	8670	2984	623713	4785	2.7	0.729	3.79	1.023	0.95	375	7983476	3220	9793	3401	658143	4828	2.7	0.729	3.79	1.023	0.947	375	8015532	3085	9487	3241	626716	4791	2.7	0.729	3.79	1.023	0.954	375	8019261	2956	8882	3098	623623	4768	2.7	0.729	3.79	1.023	0.954	375	7987637	3177	10192	3368	653856	4854	2.7	0.729	3.79	1.023	0.951
376	8016886	2847	8527	2984	626326	4794	2.7	0.729	3.79	1.023	0.946	376	7980345	3131	9666	3347	661581	4839	2.7	0.729	3.79	1.023	0.946	376	8012510	3022	9400	3172	629891	4800	2.7	0.729	3.79	1.023	0.951	376	8016377	2884	8798	3040	626583	4775	2.7	0.729	3.79	1.023	0.955	376	7984486	3151	10041	3328	657109	4862	2.7	0.729	3.79	1.023	0.95
377	8014172	2714	8533	2841	629446	4809	2.7	0.729	3.79	1.023	0.945	377	7977303	3042	9582	3215	664908	4854	2.7	0.729	3.79	1.023	0.946	377	8009501	3009	9253	3169	632982	4815	2.7	0.729	3.79	1.023	0.951	377	8013618	2759	8781	2901	629612	4788	2.7	0.729	3.79	1.023	0.954	377	7981259	3227	9760	3432	660503	4873	2.7	0.729	3.79	1.023	0.949
378	8011460	2712	8396	2851	632100	4820	2.7	0.729	3.79	1.023	0.946	378	7974246	3057	9385	3239	668067	4872	2.7	0.729	3.79	1.023	0.944	378	8006515	2986	9125	3137	636230	4828	2.7	0.729	3.79	1.023	0.95	378	8010835	2783	8618	2922	632797	4807	2.7	0.729	3.79	1.023	0.953	378	7978052	3207	9608	3379	663786	4890	2.7	0.729	3.79	1.023	0.948
379	8008786	2674	8285	2823	635017	4834	2.7	0.729	3.79	1.023	0.947	379	7971203	3043	9216	3226	671316	4886	2.7	0.729	3.79	1.023	0.944	379	8003635	2880	9069	3042	639119	4840	2.7	0.729	3.79	1.023	0.949	379	8008092	2743	8489	2912	635167	4824	2.7	0.729	3.79	1.023	0.953	379	7975004	3048	9559	3256	667283	4905	2.7	0.729	3.79	1.023	0.946
380	8006099	2687	8157	2802	637744	4851	2.7	0.729	3.79	1.023	0.949	380	7968276	2927	9148	3111	674459	4902	2.7	0.729	3.79	1.023	0.943	380	8000699	2936	8898	3051	642156	4855	2.7	0.729	3.79	1.023	0.95	380	8005340	2752	8336	2896	638340	4838	2.7	0.729	3.79	1.023	0.953	380	7972040	2964	9455	3152	670371	4920	2.7	0.729	3.79	1.023	0.947
381	8003454	2645	8065	2779	640457	4866	2.7	0.729	3.79	1.023	0.95	381	7965417	2859	9056	3019	677414	4911	2.7	0.729	3.79	1.023	0.942	381	7997899	2800	8857	2977	645341	4865	2.7	0.729	3.79	1.023	0.949	381	8002646	2694	8266	2822	640989	4851	2.7	0.729	3.79	1.023	0.951	381	7968993	3047	9212	3207	673534	4935	2.7	0.729	3.79	1.023	0.945
382	8000960	2494	8065	2645	643388	4885	2.7	0.729	3.79	1.023	0.953	382	7962567	2850	8898	3017	680439	4920	2.7	0.729	3.79	1.023	0.943	382	7995138	2761	8748	2909	648159	4877	2.7	0.729	3.79	1.023	0.952	382	8000062	2584	8220	2740	644020	4864	2.7	0.729	3.79	1.023	0.95	382	7966001	2992	9102	3157	676523	4947	2.7	0.729	3.79	1.023	0.943
383	7998299	2661	7765	2794	646097	4897	2.7	0.729	3.79	1.023	0.953	383	7959636	2931	8660	3088	683460	4934	2.7	0.729	3.79	1.023	0.943	383	7992343	2795	8590	2919	651110	4895	2.7	0.729	3.79	1.023	0.951	383	7997456	2606	8073	2731	646752	4875	2.7	0.729	3.79	1.023	0.95	383	7963064	2937	8992	3102	679691	4965	2.7	0.729	3.79	1.023	0.944
384	7995828	2471	7801	2625	648386	4906	2.7	0.729	3.79	1.023	0.951	384	7956910	2726	8703	2888	686484	4948	2.7	0.729	3.79	1.023	0.944	384	7989490	2853	8346	3039	653707	4908	2.7	0.729	3.79	1.023	0.95	384	7994891	2565	7946	2733	649097	4890	2.7	0.729	3.79	1.023	0.949	384	7960216	2848	8938	2991	682887	4979	2.7	0.729	3.79	1.023	0.944
385	7993379	2449	7665	2607	651334	4916	2.7	0.729	3.79	1.023	0.951	385	7954133	2777	8493	2936	689282	4967	2.7	0.729	3.79	1.023	0.945	385	7986853	2637	8422	2777	656903	4921	2.7	0.729	3.79	1.023	0.951	385	7992282	2609	7784	2727	652228	4907	2.7	0.729	3.79	1.023	0.949	385	7957357	2859	8763	3023	685809	4988	2.7	0.729	3.79	1.023	0.945
386	7990973	2406	7594	2520	653711	4929	2.7	0.729	3.79	1.023	0.949	386	7951460	2673	8420	2850	692266	4980	2.7	0.729	3.79	1.023	0.945	386	7984239	2614	8288	2771	659724	4937	2.7	0.729	3.79	1.023	0.949	386	7989758	2524	7735	2658	654559	4921	2.7	0.729	3.79	1.023	0.947	386	7954542	2815	8637	2985	688688	4997	2.7	0.729	3.79	1.023	0.945
387	7988131	2842	7319	2681	656350	4949	2.7	0.81	3.79	1.137	0.948	387	7947457	4003	8227	2866	695114	4991	2.7	1.08	3.79	1.516	0.945	387	7979313	4926	8088	2814	662546	4949	2.7	1.35	3.79	1.895	0.95	387	7984316	5442	7670	2589	657364	4933	2.7	1.62	3.79	2.274	0.95	387	7947963	6579	8549	2903	691681	5011	2.7	1.755	3.79	2.463	0.947
388	7985499	2632	7645	2516	659170	4963	2.7	0.81	3.79	1.137	0.947	388	7943650	3807	9490	2740	697779	5001	2.7	1.08	3.79	1.516	0.945	388	7974404	4909	10225	2789	664858	4962	2.7	1.35	3.79	1.895	0.946	388	7978874	5442	10535	2577	659828	4943	2.7	1.62	3.79	2.274	0.949	388	7941478	6485	12266	2862	694505	5023	2.7	1.755	3.79	2.463	0.948
389	7983042	2457	7945	2332	661205	4981	2.7	0.81	3.79	1.137	0.965	389	7939782	3868	10521	2776	700482	5016	2.7	1.08	3.79	1.516	1.018	389	7969631	4773	12394	2740	667871	4976	2.7	1.35	3.79	1.895	1.079	389	7973537	5337	13424	2553	662547	4954	2.7	1.62	3.79	2.274	1.133	389	7935035	6443	15905	2846	697395	5035	2.7	1.755	3.79	2.463	1.158
390	7980442	2600	7811	2591	663809	4995	2.7	0.81	3.592	1.078	0.982	390	7935684	4098	11303	3086	703308	5030	2.7	1.08	3.592	1.437	1.089	390	7964430	5201	14021	3146	670702	4987	2.7	1.35	3.592	1.796	1.212	390	7967088	6449	15527	3234	664904	4969	2.7	1.62	3.592	2.155	1.323	390	7926979	8056	18603	3745	700352	5049	2.7	1.755	3.592	2.335	1.373
391	7977779	2663	7743	2668	666429	5010	2.7	0.81	3.592	1.078	0.998	391	7930878	4806	11741	3660	706276	5039	2.7	1.08	3.592	1.437	1.164	391	7957134	7296	14815	4407	673687	4999	2.7	1.35	3.592	1.796	1.342	391	7957396	9692	17120	4856	667948	4979	2.7	1.62	3.592	2.155	1.51	391	7914794	12185	20956	5703	703616	5068	2.7	1.755	3.592	2.335	1.592
392	7975157	2622	7744	2662	668658	5024	2.7	0.81	3.592	1.078	1.009	392	7925942	4936	12790	3757	709998	5050	2.7	1.08	3.592	1.437	1.23	392	7949226	7908	17327	4784	678079	5010	2.7	1.35	3.592	1.796	1.471	392	7946730	10666	21464	5348	673201	5000	2.7	1.62	3.592	2.155	1.702	392	7901128	13666	26708	6433	709576	5087	2.7	1.755	3.592	2.335	1.81
393	7972684	2473	7860	2506	671488	5036	2.7	0.81	3.592	1.078	1.019	393	7920711	5231	13784	3942	713636	5060	2.7	1.08	3.592	1.437	1.294	393	7941064	8162	20270	4965	682763	5027	2.7	1.35	3.592	1.796	1.592	393	7935583	11147	26469	5661	678059	5015	2.7	1.62	3.592	2.155	1.889	393	7886641	14487	33557	6817	715968	5098	2.7	1.755	3.592	2.335	2.023
394	7970119	2565	7732	2601	674487	5046	2.7	0.81	3.592	1.078	1.024	394	7915023	5688	14720	4295	718863	5076	2.7	1.08	3.592	1.437	1.351	394	7931889	9175	22874	5558	690005	5041	2.7	1.35	3.592	1.796	1.693	394	7922077	13506	30787	6829	686976	5021	2.7	1.62	3.592	2.155	2.034	394	7868273	18368	39387	8657	726493	5114	2.7	1.755	3.592	2.335	2.181
395	7967481	2638	7655	2642	676949	5055	2.7	0.81	3.592	1.078	1.011	395	7908929	6094	15768	4640	723168	5089	2.7	1.08	3.592	1.437	1.34	395	7920440	11449	25113	6936	695634	5053	2.7	1.35	3.592	1.796	1.675	395	7903848	18229	35043	9250	693602	5040	2.7	1.62	3.592	2.155	2.011	395	7843388	24885	46026	11729	735214	5130	2.7	1.755	3.592	2.335	2.159
396	7964892	2589	7716	2577	679246	5072	2.7	0.81	3.592	1.078	1.001	396	7902493	6436	16939	4923	727741	5103	2.7	1.08	3.592	1.437	1.33	396	7907545	12895	28701	7861	702564	5068	2.7	1.35	3.592	1.796	1.661	396	7883165	20683	42738	10534	702805	5050	2.7	1.62	3.592	2.155	1.994	396	7815051	28337	57472	13439	746577	5143	2.7	1.755	3.592	2.335	2.14
397	7962438	2454	7825	2480	681999	5081	2.7	0.81	3.592	1.078	0.993	397	7895563	6930	18074	5301	732640	5118	2.7	1.08	3.592	1.437	1.32	397	7893805	13740	33229	8367	710530	5079	2.7	1.35	3.592	1.796	1.651	397	7860440	22725	51824	11597	714490	5068	2.7	1.62	3.592	2.155	1.981	397	7782941	32110	70518	15291	761954	5156	2.7	1.755	3.592	2.335	2.127
398	7959855	2583	7694	2585	684495	5093	2.7	0.81	3.592	1.078	0.993	398	7888161	7402	19378	5626	738877	5132	2.7	1.08	3.592	1.437	1.316	398	7878465	15340	37591	9378	721075	5097	2.7	1.35	3.592	1.796	1.648	398	7832801	27639	60422	14127	729338	5085	2.7	1.62	3.592	2.155	1.976	398	7743206	39735	83670	18958	781101	5169	2.7	1.755	3.592	2.335	2.121
399	7957148	2707	7583	2694	687118	5111	2.7	0.81	3.592	1.078	0.992	399	7880150	8011	20670	6110	744717	5153	2.7	1.08	3.592	1.437	1.315	399	7859801	18664	41507	11424	731310	5105	2.7	1.35	3.592	1.796	1.646	399	7798329	34472	70347	17714	744457	5093	2.7	1.62	3.592	2.155	1.97	399	7692275	50931	98997	24408	801671	5184	2.7	1.755	3.592	2.335	2.114
400	7954656	2492	7786	2504	689695	5120	2.7	0.81	3.592	1.078	0.994	400	7871590	8560	22150	6531	750943	5167	2.7	1.08	3.592	1.437	1.315	400	7839219	20582	47502	12669	742637	5122	2.7	1.35	3.592	1.796	1.643	400	7758526	39803	84246	20573	762609	5102	2.7	1.62	3.592	2.155	1.964	400	7633866	58409	121658	28270	827362	5197	2.7	1.755	3.592	2.335	2.109
401	7952145	2511	7758	2520	692211	5136	2.7	0.81	3.592	1.078	0.997	401	7862621	8969	23828	6882	757997	5181	2.7	1.08	3.592	1.437	1.313	401	7816596	22623	54211	13873	756502	5132	2.7	1.35	3.592	1.796	1.641	401	7713611	44915	100732	23317	785553	5113	2.7	1.62	3.592	2.155	1.959	401	7565908	67958	146895	33172	858606	5206	2.7	1.755	3.592	2.335	2.102
402	7949525	2620	7660	2609	694926	5148	2.7	0.81	3.592	1.078	0.999	402	7852790	9831	25271	7526	765291	5198	2.7	1.08	3.592	1.437	1.311	402	7790985	25611	61013	15821	772628	5145	2.7	1.35	3.592	1.796	1.636	402	7659967	53644	117571	28076	813568	5131	2.7	1.62	3.592	2.155	1.952	402	7483917	81991	174454	40399	898794	5216	2.7	1.755	3.592	2.335	2.091
403	7946947	2578	7679	2601	697601	5159	2.7	0.81	3.592	1.078	0.998	403	7842428	10362	27131	7971	773147	5214	2.7	1.08	3.592	1.437	1.309	403	7761537	29448	68388	18236	789923	5158	2.7	1.35	3.592	1.796	1.633	403	7595119	64848	137066	34149	844236	5140	2.7	1.62	3.592	2.155	1.944	403	7383544	100373	206334	50111	942561	5233	2.7	1.755	3.592	2.335	2.078
404	7944429	2518	7712	2545	699620	5176	2.7	0.81	3.592	1.078	0.998	404	7831521	10907	29108	8385	781804	5224	2.7	1.08	3.592	1.437	1.309	404	7728436	33101	77255	20581	809056	5171	2.7	1.35	3.592	1.796	1.629	404	7520529	74590	162248	39666	880284	5153	2.7	1.62	3.592	2.155	1.934	404	7266824	116720	247765	58942	996519	5247	2.7	1.755	3.592	2.335	2.063
405	7941916	2513	7712	2518	702728	5186	2.7	0.81	3.592	1.078	0.999	405	7819563	11958	30838	9177	790313	5241	2.7	1.08	3.592	1.437	1.307	405	7691627	36809	87329	23027	831257	5187	2.7	1.35	3.592	1.796	1.625	405	7434754	85775	190747	46091	924798	5170	2.7	1.62	3.592	2.155	1.923	405	7132737	134087	295499	68986	1062995	5256	2.7	1.755	3.592	2.335	2.045
406	7939297	2619	7579	2646	705044	5197	2.7	0.81	3.592	1.078	0.997	406	7806990	12573	33120	9676	800322	5256	2.7	1.08	3.592	1.437	1.305	406	7650675	40952	98448	25690	857447	5197	2.7	1.35	3.592	1.796	1.62	406	7335069	99685	222322	54200	977842	5184	2.7	1.62	3.592	2.155	1.91	406	6974274	158463	346492	83094	1143292	5267	2.7	1.755	3.592	2.335	2.025
407	7936750	2547	7632	2566	707562	5211	2.7	0.81	3.592	1.078	0.996	407	7793584	13406	35344	10349	810507	5268	2.7	1.08	3.592	1.437	1.304	407	7604248	46427	110064	29336	885152	5211	2.7	1.35	3.592	1.796	1.614	407	7218289	116780	257541	64466	1037442	5191	2.7	1.62	3.592	2.155	1.895	407	6788944	185330	405094	99861	1233793	5279	2.7	1.755	3.592	2.335	1.999
408	7934261	2489	7667	2512	710241	5220	2.7	0.81	3.592	1.078	0.995	408	7779153	14431	37631	11119	821286	5285	2.7	1.08	3.592	1.437	1.302	408	7551804	52444	123136	33355	916409	5229	2.7	1.35	3.592	1.796	1.608	408	7084832	133457	299220	75101	1106817	5209	2.7	1.62	3.592	2.155	1.878	408	6577412	211532	473059	117365	1343258	5293	2.7	1.755	3.592	2.335	1.971
409	7931729	2532	7597	2559	712812	5237	2.7	0.81	3.592	1.078	0.994	409	7763678	15475	40121	11941	833227	5295	2.7	1.08	3.592	1.437	1.301	409	7494294	57510	138711	36869	953278	5243	2.7	1.35	3.592	1.796	1.6	409	6934371	150461	346349	86328	1190752	5219	2.7	1.62	3.592	2.155	1.858	409	6341156	236256	548871	135720	1474631	5305	2.7	1.755	3.592	2.335	1.936
410	7929130	2599	7529	2600	715342	5252	2.7	0.81	3.592	1.078	0.992	410	7747613	16065	43158	12438	845795	5310	2.7	1.08	3.592	1.437	1.299	410	7430319	63975	154871	41350	993121	5258	2.7	1.35	3.592	1.796	1.592	410	6762697	171674	396202	100608	1288294	5232	2.7	1.62	3.592	2.155	1.834	410	6075209	265947	626141	158986	1628805	5322	2.7	1.755	3.592	2.335	1.895
411	7926627	2503	7611	2517	717944	5261	2.7	0.81	3.592	1.078	0.992	411	7730360	17253	45852	13371	858600	5323	2.7	1.08	3.592	1.437	1.298	411	7358683	71636	172269	46577	1038595	5270	2.7	1.35	3.592	1.796	1.583	411	6569018	193679	451157	116719	1398643	5244	2.7	1.62	3.592	2.155	1.806	411	5779476	295733	707128	184960	1803837	5334	2.7	1.755	3.592	2.335	1.848
412	7924151	2476	7627	2487	720390	5281	2.7	0.81	3.592	1.078	0.993	412	7711870	18490	48640	14465	873196	5331	2.7	1.08	3.592	1.437	1.297	412	7279527	79156	191755	52150	1088881	5284	2.7	1.35	3.592	1.796	1.572	412	6354696	214322	511456	133380	1526561	5251	2.7	1.62	3.592	2.155	1.776	412	5459026	320450	791618	211243	2006506	5347	2.7	1.755	3.592	2.335	1.795
413	7921666	2485	7599	2504	723007	5296	2.7	0.81	3.592	1.078	0.993	413	7691950	19920	51504	15626	888075	5343	2.7	1.08	3.592	1.437	1.295	413	7192529	86998	212938	57973	1145191	5297	2.7	1.35	3.592	1.796	1.562	413	6119537	235159	574434	151344	1673952	5262	2.7	1.62	3.592	2.155	1.74	413	5118944	340082	874544	237524	2242022	5363	2.7	1.755	3.592	2.335	1.735
414	7919050	2616	7449	2635	725396	5307	2.7	0.81	3.592	1.078	0.994	414	7671479	20471	55339	16085	904854	5359	2.7	1.08	3.592	1.437	1.291	414	7097860	94669	235987	63949	1208548	5309	2.7	1.35	3.592	1.796	1.549	414	5862441	257096	637083	172510	1842223	5276	2.7	1.62	3.592	2.155	1.7	414	4764016	354928	948266	266360	2506465	5373	2.7	1.755	3.592	2.335	1.669
415	7916618	2432	7594	2471	727946	5324	2.7	0.81	3.592	1.078	0.994	415	7649458	22021	58552	17258	921616	5378	2.7	1.08	3.592	1.437	1.287	415	6992459	105401	258592	72064	1278451	5321	2.7	1.35	3.592	1.796	1.535	415	5588651	273790	701916	192263	2031396	5284	2.7	1.62	3.592	2.155	1.656	415	4401066	362950	1009225	293969	2798981	5381	2.7	1.755	3.592	2.335	1.597
416	7914168	2450	7541	2485	730641	5338	2.7	0.81	3.592	1.078	0.994	416	7625593	23865	61825	18748	940171	5388	2.7	1.08	3.592	1.437	1.283	416	6878707	113752	284897	79096	1355714	5329	2.7	1.35	3.592	1.796	1.519	416	5297400	291251	760880	214826	2240751	5296	2.7	1.62	3.592	2.155	1.607	416	4037385	363681	1052823	319352	3117359	5392	2.7	1.755	3.592	2.335	1.518
417	7911678	2490	7476	2515	732922	5346	2.7	0.81	3.592	1.078	0.993	417	7600973	24620	66202	19488	959229	5404	2.7	1.08	3.592	1.437	1.28	417	6756307	122400	312002	86647	1441233	5342	2.7	1.35	3.592	1.796	1.502	417	4995617	301783	816624	235507	2476704	5304	2.7	1.62	3.592	2.155	1.552	417	3684267	353118	1077913	338591	3466673	5401	2.7	1.755	3.592	2.335	1.434
418	7909128	2550	7383	2583	735500	5358	2.7	0.81	3.592	1.078	0.991	418	7574823	26150	70092	20730	980129	5416	2.7	1.08	3.592	1.437	1.277	418	6623732	132575	338853	95549	1535640	5355	2.7	1.35	3.592	1.796	1.484	418	4686599	309018	861935	256472	2734348	5311	2.7	1.62	3.592	2.155	1.494	418	3350128	334139	1078248	352783	3835082	5407	2.7	1.755	3.592	2.335	1.347
419	7906670	2458	7458	2475	738035	5371	2.7	0.81	3.592	1.078	0.99	419	7547282	27541	74210	22032	1002294	5432	2.7	1.08	3.592	1.437	1.273	419	6481224	142508	366721	104707	1638576	5364	2.7	1.35	3.592	1.796	1.463	419	4377778	308821	897552	273401	3011355	5312	2.7	1.62	3.592	2.155	1.431	419	3038535	311593	1050553	361834	4212562	5411	2.7	1.755	3.592	2.335	1.257
420	7904797	1873	7476	2440	740593	5391	2.7	0.729	3.096	0.836	0.989	420	7530159	17123	78073	23678	1025301	5443	2.7	0.729	3.096	0.836	1.27	420	6410247	70977	395295	113934	1751148	5371	2.7	0.729	3.096	0.836	1.44	420	4257117	120661	917061	289312	3305658	5322	2.7	0.729	3.096	0.836	1.364	420	2934398	104137	1001680	360466	4594175	5415	2.7	0.729	3.096	0.836	1.166
421	7902911	1886	6895	2454	742979	5396	2.7	0.729	3.096	0.836	0.989	421	7512181	17978	70451	24745	1049817	5455	2.7	0.729	3.096	0.836	1.265	421	6334635	75612	343006	123266	1872849	5379	2.7	0.729	3.096	0.836	1.417	421	4135143	121974	737015	300707	3616873	5330	2.7	0.729	3.096	0.836	1.295	421	2836330	98068	754592	351225	4969192	5421	2.7	0.729	3.096	0.836	1.076
422	7900935	1976	6245	2536	745507	5418	2.7	0.729	3.096	0.836	0.952	422	7493279	18902	62411	26018	1075927	5468	2.7	0.729	3.096	0.836	1.159	422	6255370	79265	287712	130906	2006672	5390	2.7	0.729	3.096	0.836	1.246	422	4015253	119890	553958	305031	3934255	5334	2.7	0.729	3.096	0.836	1.098	422	2746933	89397	521921	330739	5328744	5430	2.7	0.729	3.096	0.836	0.903
423	7899150	1785	5903	2318	747795	5432	2.7	0.729	3.096	0.836	0.917	423	7475239	18040	56465	24848	1103984	5479	2.7	0.729	3.096	0.836	1.061	423	6180783	74587	243111	123866	2146066	5400	2.7	0.729	3.096	0.836	1.091	423	3913459	101794	407385	266463	4256741	5341	2.7	0.729	3.096	0.836	0.926	423	2676361	70572	341853	269465	5659903	5439	2.7	0.729	3.096	0.836	0.751
424	7897594	1556	5675	2013	750334	5446	2.7	0.729	3.096	0.836	0.882	424	7460972	14267	54710	19795	1129358	5497	2.7	0.729	3.096	0.836	0.968	424	6128133	52650	229378	88320	2278520	5411	2.7	0.729	3.096	0.836	0.952	424	3851945	61514	345764	163415	4533880	5349	2.7	0.729	3.096	0.836	0.772	424	2637835	38526	261873	150552	5918904	5444	2.7	0.729	3.096	0.836	0.616
425	7896110	1484	5293	1938	752272	5463	2.7	0.729	3.096	0.836	0.846	425	7447949	13023	50945	18032	1150858	5515	2.7	0.729	3.096	0.836	0.885	425	6083063	45070	205545	76483	2377148	5420	2.7	0.729	3.096	0.836	0.831	425	3806127	45818	283855	123423	4704453	5354	2.7	0.729	3.096	0.836	0.64	425	2612492	25343	200653	99746	6050533	5444	2.7	0.729	3.096	0.836	0.497
426	7894612	1498	4826	1951	754206	5472	2.7	0.729	3.096	0.836	0.81	426	7434812	13137	45648	18320	1170242	5522	2.7	0.729	3.096	0.836	0.807	426	6038110	44953	173392	77223	2463395	5426	2.7	0.729	3.096	0.836	0.724	426	3764022	42105	214237	115436	4827558	5362	2.7	0.729	3.096	0.836	0.522	426	2590782	21710	139357	86639	6127829	5448	2.7	0.729	3.096	0.836	0.39
427	7893253	1359	4559	1765	755595	5485	2.7	0.729	3.096	0.836	0.771	427	7422150	12662	41206	17579	1178291	5534	2.7	0.729	3.096	0.836	0.724	427	5997271	40839	148045	70300	2469068	5437	2.7	0.729	3.096	0.836	0.606	427	3729156	34866	159597	96745	4754938	5366	2.7	0.729	3.096	0.836	0.395	427	2573959	16823	93797	67270	6006868	5452	2.7	0.729	3.096	0.836	0.273
428	7892068	1185	4393	1525	757315	5503	2.7	0.729	3.096	0.836	0.771	428	7411589	10561	39265	14603	1196470	5548	2.7	0.729	3.096	0.836	0.724	428	5964620	32651	132638	56246	2544369	5450	2.7	0.729	3.096	0.836	0.6	428	3705004	24152	127196	67267	4853035	5372	2.7	0.729	3.096	0.836	0.387	428	2563342	10617	67558	43062	6068086	5461	2.7	0.729	3.096	0.836	0.267
429	7890955	1113	4117	1461	759086	5515	2.7	0.729	3.096	0.836	0.771	429	7401847	9742	36289	13537	1212035	5560	2.7	0.729	3.096	0.836	0.723	429	5937966	26654	119038	46251	2603721	5459	2.7	0.729	3.096	0.836	0.595	429	3687461	17543	102133	49215	4918048	5376	2.7	0.729	3.096	0.836	0.379	429	2556503	6839	50228	27947	6102498	5462	2.7	0.729	3.096	0.836	0.261
430	7889784	1171	3727	1503	760124	5532	2.7	0.729	3.096	0.836	0.77	430	7392592	9255	33065	12966	1225018	5574	2.7	0.729	3.096	0.836	0.722	430	5912727	25239	101391	44301	2645657	5473	2.7	0.729	3.096	0.836	0.59	430	3672821	14640	78500	41176	4949303	5379	2.7	0.729	3.096	0.836	0.373	430	2551223	5280	35531	21536	6111653	5464	2.7	0.729	3.096	0.836	0.256
431	7888728	1056	3513	1385	761510	5547	2.7	0.729	3.096	0.836	0.769	431	7383756	8836	30034	12286	1233801	5582	2.7	0.729	3.096	0.836	0.72	431	5889820	22907	86564	40066	2667829	5489	2.7	0.729	3.096	0.836	0.585	431	3660693	12128	59013	34127	4950226	5383	2.7	0.729	3.096	0.836	0.367	431	2547257	3966	24313	16498	6101335	5464	2.7	0.729	3.096	0.836	0.252
432	7887800	928	3364	1205	762895	5561	2.7	0.729	3.096	0.836	0.77	432	7375985	7771	27972	10898	1245020	5595	2.7	0.729	3.096	0.836	0.72	432	5870988	18832	76264	33207	2700405	5499	2.7	0.729	3.096	0.836	0.581	432	3651788	8905	45987	25154	4968551	5392	2.7	0.729	3.096	0.836	0.363	432	2544484	2773	17039	11240	6104164	5469	2.7	0.729	3.096	0.836	0.25
433	7886898	902	3102	1190	763854	5576	2.7	0.729	3.096	0.836	0.77	433	7368936	7049	25949	9794	1255972	5607	2.7	0.729	3.096	0.836	0.719	433	5855429	15559	67432	27664	2733459	5507	2.7	0.729	3.096	0.836	0.578	433	3645176	6612	36399	18493	4990497	5400	2.7	0.729	3.096	0.836	0.36	433	2542702	1782	12445	7367	6112051	5473	2.7	0.729	3.096	0.836	0.248
434	7886041	857	2900	1104	765207	5591	2.7	0.729	3.096	0.836	0.77	434	7362351	6585	23703	9295	1265343	5620	2.7	0.729	3.096	0.836	0.719	434	5841171	14258	57871	25120	2757149	5518	2.7	0.729	3.096	0.836	0.576	434	3640052	5124	28319	14692	5000808	5406	2.7	0.729	3.096	0.836	0.358	434	2541430	1272	8805	5422	6114765	5474	2.7	0.729	3.096	0.836	0.247
435	7885237	804	2715	1042	765990	5605	2.7	0.729	3.096	0.836	0.769	435	7356092	6259	21479	8809	1272563	5632	2.7	0.729	3.096	0.836	0.718	435	5828468	12703	49671	22458	2773865	5532	2.7	0.729	3.096	0.836	0.573	435	3635832	4220	21451	11992	5005327	5417	2.7	0.729	3.096	0.836	0.357	435	2540484	946	6133	3944	6113479	5475	2.7	0.729	3.096	0.836	0.245
436	7884508	729	2578	941	766906	5623	2.7	0.729	3.096	0.836	0.768	436	7350590	5502	20022	7716	1280522	5642	2.7	0.729	3.096	0.836	0.716	436	5817790	10678	43373	19001	2790371	5544	2.7	0.729	3.096	0.836	0.57	436	3632632	3200	16649	9022	5010609	5426	2.7	0.729	3.096	0.836	0.355	436	2539804	680	4288	2791	6113896	5478	2.7	0.729	3.096	0.836	0.243
437	7883826	682	2402	905	768053	5630	2.7	0.729	3.096	0.836	0.77	437	7345579	5011	18496	7028	1287960	5652	2.7	0.729	3.096	0.836	0.714	437	5808638	9152	37918	16133	2808047	5557	2.7	0.729	3.096	0.836	0.568	437	3630241	2391	12978	6871	5016955	5434	2.7	0.729	3.096	0.836	0.355	437	2539324	480	3036	1932	6115091	5479	2.7	0.729	3.096	0.836	0.243
438	7883158	668	2224	860	768783	5645	2.7	0.729	3.096	0.836	0.768	438	7340883	4696	16896	6611	1294165	5665	2.7	0.729	3.096	0.836	0.714	438	5800714	7924	32990	14080	2821796	5567	2.7	0.729	3.096	0.836	0.567	438	3628404	1837	10052	5317	5021093	5442	2.7	0.729	3.096	0.836	0.354	438	2539013	311	2196	1320	6115812	5480	2.7	0.729	3.096	0.836	0.242
439	7882557	601	2115	777	769377	5662	2.7	0.729	3.096	0.836	0.767	439	7336488	4395	15387	6205	1300225	5673	2.7	0.729	3.096	0.836	0.713	439	5793602	7112	28285	12629	2831834	5576	2.7	0.729	3.096	0.836	0.565	439	3626897	1507	7648	4241	5023167	5446	2.7	0.729	3.096	0.836	0.353	439	2538772	241	1555	952	6115824	5483	2.7	0.729	3.096	0.836	0.243
440	7881971	586	1966	750	770327	5673	2.7	0.729	3.096	0.836	0.768	440	7332560	3928	14257	5525	1305090	5683	2.7	0.729	3.096	0.836	0.713	440	5787443	6159	24463	10934	2841231	5590	2.7	0.729	3.096	0.836	0.565	440	3625775	1122	5968	3187	5025125	5449	2.7	0.729	3.096	0.836	0.352	440	2538595	177	1078	718	6115855	5486	2.7	0.729	3.096	0.836	0.24
441	7881429	542	1862	690	770938	5694	2.7	0.729	3.096	0.836	0.771	441	7328922	3638	13073	5112	1310462	5699	2.7	0.729	3.096	0.836	0.711	441	5782249	5194	21396	9226	2850752	5602	2.7	0.729	3.096	0.836	0.565	441	3624873	902	4629	2461	5026890	5453	2.7	0.729	3.096	0.836	0.351	441	2538479	116	777	478	6116116	5490	2.7	0.729	3.096	0.836	0.24
442	7880899	530	1723	681	771750	5710	2.7	0.729	3.096	0.836	0.772	442	7325618	3304	12019	4692	1315278	5705	2.7	0.729	3.096	0.836	0.711	442	5777871	4378	18730	7860	2858509	5614	2.7	0.729	3.096	0.836	0.564	442	3624191	682	3629	1902	5028645	5457	2.7	0.729	3.096	0.836	0.351	442	2538410	69	552	341	6116196	5497	2.7	0.729	3.096	0.836	0.243
443	7880420	479	1634	619	772335	5725	2.7	0.729	3.096	0.836	0.774	443	7322511	3107	10957	4366	1319196	5719	2.7	0.729	3.096	0.836	0.711	443	5774016	3855	16080	7028	2864379	5628	2.7	0.729	3.096	0.836	0.564	443	3623677	514	2799	1512	5029475	5461	2.7	0.729	3.096	0.836	0.352	443	2538351	59	385	236	6116176	5499	2.7	0.729	3.096	0.836	0.245
444	7879977	443	1549	564	772618	5734	2.7	0.729	3.096	0.836	0.774	444	7319701	2810	10063	4001	1323075	5730	2.7	0.729	3.096	0.836	0.71	444	5770539	3477	13731	6204	2869977	5641	2.7	0.729	3.096	0.836	0.563	444	3623248	429	2141	1172	5029664	5464	2.7	0.729	3.096	0.836	0.352	444	2538295	56	251	193	6116308	5503	2.7	0.729	3.096	0.836	0.243
445	7879564	413	1447	545	773197	5744	2.7	0.729	3.096	0.836	0.778	445	7317268	2433	9409	3464	1326698	5745	2.7	0.729	3.096	0.836	0.71	445	5767570	2969	11995	5213	2874575	5654	2.7	0.729	3.096	0.836	0.561	445	3622919	329	1670	900	5030630	5473	2.7	0.729	3.096	0.836	0.353	445	2538269	26	196	111	6116351	5509	2.7	0.729	3.096	0.836	0.241
446	7879182	382	1368	492	773802	5756	2.7	0.729	3.096	0.836	0.779	446	7314821	2447	8413	3429	1329902	5756	2.7	0.729	3.096	0.836	0.708	446	5764996	2574	10369	4595	2879206	5664	2.7	0.729	3.096	0.836	0.56	446	3622684	235	1306	693	5031215	5478	2.7	0.729	3.096	0.836	0.356	446	2538239	30	140	82	6116447	5518	2.7	0.729	3.096	0.836	0.246
447	7878804	378	1257	493	774196	5765	2.7	0.729	3.096	0.836	0.778	447	7312600	2221	7724	3136	1332954	5766	2.7	0.729	3.096	0.836	0.708	447	5762827	2169	9068	3875	2882851	5677	2.7	0.729	3.096	0.836	0.56	447	3622476	208	1005	536	5031512	5486	2.7	0.729	3.096	0.836	0.357	447	2538215	24	112	58	6116402	5527	2.7	0.729	3.096	0.836	0.242
448	7878438	366	1164	471	774746	5778	2.7	0.729	3.096	0.836	0.777	448	7310636	1964	7150	2795	1335801	5774	2.7	0.729	3.096	0.836	0.708	448	5760912	1915	7831	3406	2885770	5682	2.7	0.729	3.096	0.836	0.559	448	3622333	143	809	404	5031871	5491	2.7	0.729	3.096	0.836	0.358	448	2538202	13	82	54	6116332	5529	2.7	0.729	3.096	0.836	0.247
449	7878136	302	1139	391	775200	5786	2.7	0.729	3.096	0.836	0.773	449	7308872	1764	6614	2500	1338089	5790	2.7	0.729	3.096	0.836	0.707	449	5759272	1640	6829	2917	2888399	5696	2.7	0.729	3.096	0.836	0.559	449	3622211	122	612	340	5032159	5495	2.7	0.729	3.096	0.836	0.357	449	2538190	12	67	28	6116398	5536	2.7	0.729	3.096	0.836	0.259
450	7877865	271	1050	391	775628	5801	2.7	0.729	2.7	0.729	0.773	450	7307375	1497	5980	2398	1340402	5805	2.7	0.729	2.7	0.729	0.707	450	5757992	1280	5837	2632	2890679	5717	2.7	0.729	2.7	0.729	0.559	450	3622142	69	489	245	5032220	5498	2.7	0.729	2.7	0.729	0.356	450	2538184	6	52	27	6116386	5539	2.7	0.729	2.7	0.729	0.283
451	7877599	266	936	385	775761	5814	2.7	0.729	2.7	0.729	0.773	451	7305988	1387	5224	2253	1342612	5826	2.7	0.729	2.7	0.729	0.706	451	5756911	1081	4936	2181	2892968	5736	2.7	0.729	2.7	0.729	0.563	451	3622073	69	366	192	5032195	5506	2.7	0.729	2.7	0.729	0.362	451	2538178	6	36	22	6116428	5543	2.7	0.729	2.7	0.729	0.306
452	7877384	215	870	332	776545	5823	2.7	0.729	2.7	0.729	0.759	452	7304742	1246	4654	1957	1344653	5837	2.7	0.729	2.7	0.729	0.696	452	5755961	950	4058	1959	2894796	5742	2.7	0.729	2.7	0.729	0.554	452	3622020	53	268	167	5032454	5508	2.7	0.729	2.7	0.729	0.355	452	2538171	7	26	16	6116405	5547	2.7	0.729	2.7	0.729	0.308
453	7877171	213	780	305	776316	5841	2.7	0.729	2.7	0.729	0.749	453	7303693	1049	4201	1699	1346198	5850	2.7	0.729	2.7	0.729	0.683	453	5755173	788	3368	1640	2896112	5748	2.7	0.729	2.7	0.729	0.544	453	3621977	43	200	121	5032476	5515	2.7	0.729	2.7	0.729	0.351	453	2538168	3	21	12	6116462	5550	2.7	0.729	2.7	0.729	0.336
454	7876973	198	700	293	776808	5856	2.7	0.729	2.7	0.729	0.73	454	7302757	936	3717	1533	1348028	5862	2.7	0.729	2.7	0.729	0.67	454	5754541	632	2823	1333	2897475	5759	2.7	0.729	2.7	0.729	0.532	454	3621943	34	167	76	5032728	5522	2.7	0.729	2.7	0.729	0.352	454	2538167	1	16	8	6116435	5551	2.7	0.729	2.7	0.729	0.332
455	7876795	178	640	258	777132	5872	2.7	0.729	2.7	0.729	0.718	455	7301896	861	3264	1389	1349162	5881	2.7	0.729	2.7	0.729	0.655	455	5754024	517	2410	1045	2898582	5766	2.7	0.729	2.7	0.729	0.519	455	3621906	37	128	73	5032478	5531	2.7	0.729	2.7	0.729	0.34	455	2538160	7	13	4	6116456	5558	2.7	0.729	2.7	0.729	0.296
456	7876632	163	586	232	777247	5887	2.7	0.729	2.7	0.729	0.699	456	7301112	784	2865	1260	1350293	5893	2.7	0.729	2.7	0.729	0.638	456	5753551	473	1969	958	2899238	5777	2.7	0.729	2.7	0.729	0.503	456	3621887	19	120	45	5032732	5537	2.7	0.729	2.7	0.729	0.342	456	2538155	5	13	7	6116449	5563	2.7	0.729	2.7	0.729	0.31
457	7876488	144	547	202	777520	5903	2.7	0.729	2.7	0.729	0.683	457	7300467	645	2650	999	1351309	5906	2.7	0.729	2.7	0.729	0.621	457	5753164	387	1670	772	2899894	5788	2.7	0.729	2.7	0.729	0.486	457	3621869	18	90	49	5032676	5539	2.7	0.729	2.7	0.729	0.349	457	2538151	4	13	5	6116455	5566	2.7	0.729	2.7	0.729	0.337
458	7876350	138	483	208	777681	5914	2.7	0.729	2.7	0.729	0.683	458	7299861	606	2329	966	1352331	5919	2.7	0.729	2.7	0.729	0.621	458	5752831	333	1413	644	2900533	5798	2.7	0.729	2.7	0.729	0.487	458	3621859	10	75	33	5032649	5544	2.7	0.729	2.7	0.729	0.378	458	2538151	0	14	3	6116462	5566	2.7	0.729	2.7	0.729	0.42
459	7876217	133	442	179	777858	5931	2.7	0.729	2.7	0.729	0.685	459	7299310	551	2031	904	1353230	5932	2.7	0.729	2.7	0.729	0.625	459	5752550	281	1188	558	2901014	5807	2.7	0.729	2.7	0.729	0.486	459	3621848	11	51	34	5032777	5551	2.7	0.729	2.7	0.729	0.384	459	2538148	3	10	4	6116460	5569	2.7	0.729	2.7	0.729	0.519
460	7876097	120	406	169	778043	5944	2.7	0.729	2.7	0.729	0.69	460	7298830	480	1847	735	1353629	5946	2.7	0.729	2.7	0.729	0.622	460	5752326	224	1011	458	2901313	5816	2.7	0.729	2.7	0.729	0.49	460	3621840	8	40	22	5032747	5556	2.7	0.729	2.7	0.729	0.406	460	2538144	4	8	5	6116461	5573	2.7	0.729	2.7	0.729	0.513
461	7875990	107	394	132	778274	5967	2.7	0.729	2.7	0.729	0.695	461	7298416	414	1650	677	1354373	5956	2.7	0.729	2.7	0.729	0.622	461	5752128	198	836	399	2901801	5825	2.7	0.729	2.7	0.729	0.494	461	3621830	10	34	14	5032751	5564	2.7	0.729	2.7	0.729	0.416	461	2538139	5	7	5	6116473	5578	2.7	0.729	2.7	0.729	0.645
462	7875893	97	362	139	778249	5978	2.7	0.729	2.7	0.729	0.702	462	7298028	388	1438	626	1354974	5969	2.7	0.729	2.7	0.729	0.628	462	5751969	159	705	329	2901988	5834	2.7	0.729	2.7	0.729	0.499	462	3621825	5	31	13	5032779	5569	2.7	0.729	2.7	0.729	0.402	462	2538135	4	12	0	6116480	5582	2.7	0.729	2.7	0.729	0.821
463	7875799	94	334	125	778505	5993	2.7	0.729	2.7	0.729	0.717	463	7297676	352	1267	559	1355566	5979	2.7	0.729	2.7	0.729	0.628	463	5751836	133	604	260	2902232	5848	2.7	0.729	2.7	0.729	0.5	463	3621817	8	24	12	5032779	5575	2.7	0.729	2.7	0.729	0.386	463	2538130	5	13	3	6116471	5587	2.7	0.729	2.7	0.729	0.724
464	7875695	104	295	133	778448	6008	2.7	0.729	2.7	0.729	0.718	464	7297384	292	1173	446	1355970	5998	2.7	0.729	2.7	0.729	0.628	464	5751717	119	509	228	2902456	5859	2.7	0.729	2.7	0.729	0.501	464	3621811	6	26	6	5032783	5581	2.7	0.729	2.7	0.729	0.376	464	2538130	0	14	4	6116475	5587	2.7	0.729	2.7	0.729	0.909
465	7875626	69	295	104	778721	6018	2.7	0.729	2.7	0.729	0.724	465	7297115	269	1029	436	1356325	6007	2.7	0.729	2.7	0.729	0.625	465	5751606	111	419	209	2902783	5871	2.7	0.729	2.7	0.729	0.502	465	3621805	6	23	9	5032789	5587	2.7	0.729	2.7	0.729	0.406	465	2538124	6	9	5	6116480	5593	2.7	0.729	2.7	0.729	1.05
466	7875551	75	265	99	778831	6028	2.7	0.729	2.7	0.729	0.747	466	7296880	235	920	378	1356796	6020	2.7	0.729	2.7	0.729	0.628	466	5751529	77	378	152	2902508	5882	2.7	0.729	2.7	0.729	0.499	466	3621793	12	21	8	5032788	5599	2.7	0.729	2.7	0.729	0.475	466	2538120	4	11	4	6116490	5597	2.7	0.729	2.7	0.729	1
467	7875481	70	243	97	778830	6044	2.7	0.729	2.7	0.729	0.737	467	7296667	213	809	346	1357060	6029	2.7	0.729	2.7	0.729	0.631	467	5751451	78	315	140	2902884	5887	2.7	0.729	2.7	0.729	0.501	467	3621785	8	27	6	5032817	5607	2.7	0.729	2.7	0.729	0.566	467	2538118	2	13	2	6116493	5599	2.7	0.729	2.7	0.729	1.091
468	7875411	70	225	88	778925	6060	2.7	0.729	2.7	0.729	0.746	468	7296468	199	726	296	1357323	6040	2.7	0.729	2.7	0.729	0.625	468	5751381	70	269	124	2903090	5904	2.7	0.729	2.7	0.729	0.505	468	3621777	8	24	11	5032807	5615	2.7	0.729	2.7	0.729	0.758	468	2538117	1	10	5	6116489	5600	2.7	0.729	2.7	0.729	1.143
469	7875343	68	212	83	778930	6076	2.7	0.729	2.7	0.729	0.73	469	7296295	173	665	260	1357668	6055	2.7	0.729	2.7	0.729	0.627	469	5751317	64	227	112	2902927	5912	2.7	0.729	2.7	0.729	0.514	469	3621769	8	27	5	5032825	5623	2.7	0.729	2.7	0.729	0.833	469	2538109	8	8	3	6116499	5608	2.7	0.729	2.7	0.729	1.167
470	7875291	52	214	66	779184	6091	2.7	0.729	2.7	0.729	0.746	470	7296132	163	591	247	1357782	6065	2.7	0.729	2.7	0.729	0.634	470	5751268	49	210	81	2903197	5922	2.7	0.729	2.7	0.729	0.528	470	3621762	7	24	11	5032819	5630	2.7	0.729	2.7	0.729	0.923	470	2538106	3	12	4	6116497	5611	2.7	0.729	2.7	0.729	0.783
471	7875241	50	190	76	779099	6103	2.7	0.729	2.7	0.729	0.755	471	7296002	130	552	202	1358231	6077	2.7	0.729	2.7	0.729	0.639	471	5751225	43	186	73	2903250	5929	2.7	0.729	2.7	0.729	0.538	471	3621755	7	21	10	5032836	5637	2.7	0.729	2.7	0.729	1.067	471	2538102	4	12	3	6116510	5615	2.7	0.729	2.7	0.729	0.913
472	7875185	56	173	67	779185	6117	2.7	0.729	2.7	0.729	0.752	472	7295862	140	474	208	1358141	6095	2.7	0.729	2.7	0.729	0.638	472	5751183	42	159	70	2903246	5940	2.7	0.729	2.7	0.729	0.549	472	3621750	5	20	8	5032849	5642	2.7	0.729	2.7	0.729	0.98	472	2538095	7	13	3	6116507	5622	2.7	0.729	2.7	0.729	1.043
473	7875120	65	161	68	779312	6138	2.7	0.729	2.7	0.729	0.756	473	7295744	118	431	183	1358249	6107	2.7	0.729	2.7	0.729	0.644	473	5751141	42	138	63	2903317	5947	2.7	0.729	2.7	0.729	0.559	473	3621745	5	20	5	5032861	5647	2.7	0.729	2.7	0.729	0.98	473	2538093	2	14	6	6116507	5624	2.7	0.729	2.7	0.729	1.048
474	7875078	42	171	55	779376	6151	2.7	0.729	2.7	0.729	0.767	474	7295639	105	394	155	1358538	6117	2.7	0.729	2.7	0.729	0.653	474	5751104	37	127	53	2903301	5958	2.7	0.729	2.7	0.729	0.577	474	3621740	5	15	10	5032857	5652	2.7	0.729	2.7	0.729	0.843	474	2538089	4	14	2	6116519	5628	2.7	0.729	2.7	0.729	1.25
475	7875028	50	157	56	779385	6172	2.7	0.729	2.7	0.729	0.806	475	7295532	107	352	147	1358755	6133	2.7	0.729	2.7	0.729	0.661	475	5751079	25	123	41	2903472	5964	2.7	0.729	2.7	0.729	0.593	475	3621736	4	16	4	5032867	5656	2.7	0.729	2.7	0.729	0.8	475	2538083	6	12	6	6116520	5634	2.7	0.729	2.7	0.729	1.042
476	7874976	52	149	58	779433	6184	2.7	0.729	2.7	0.729	0.802	476	7295440	92	333	126	1358808	6146	2.7	0.729	2.7	0.729	0.661	476	5751050	29	105	43	2903458	5972	2.7	0.729	2.7	0.729	0.613	476	3621732	4	14	6	5032873	5660	2.7	0.729	2.7	0.729	0.755	476	2538077	6	12	6	6116524	5640	2.7	0.729	2.7	0.729	1.333
477	7874938	38	148	53	779502	6193	2.7	0.729	2.7	0.729	0.812	477	7295360	80	304	121	1358923	6153	2.7	0.729	2.7	0.729	0.668	477	5751018	32	88	46	2903465	5984	2.7	0.729	2.7	0.729	0.625	477	3621727	5	13	5	5032883	5665	2.7	0.729	2.7	0.729	0.688	477	2538072	5	16	2	6116533	5645	2.7	0.729	2.7	0.729	1.083
478	7874895	43	134	52	779516	6204	2.7	0.729	2.7	0.729	0.829	478	7295293	67	286	98	1358934	6161	2.7	0.729	2.7	0.729	0.678	478	5750999	19	91	29	2903540	5992	2.7	0.729	2.7	0.729	0.636	478	3621722	5	13	5	5032878	5670	2.7	0.729	2.7	0.729	0.698	478	2538068	4	15	6	6116534	5648	2.7	0.729	2.7	0.729	1.115
479	7874855	40	124	53	779626	6214	2.7	0.729	2.7	0.729	0.849	479	7295220	73	249	104	1359231	6173	2.7	0.729	2.7	0.729	0.683	479	5750979	20	80	30	2903557	6001	2.7	0.729	2.7	0.729	0.655	479	3621718	4	12	6	5032887	5674	2.7	0.729	2.7	0.729	0.737	479	2538065	3	13	6	6116539	5651	2.7	0.729	2.7	0.729	1.2
480	7874821	34	121	43	779692	6225	2.7	0.729	2.304	0.622	0.848	480	7295157	63	225	97	1359088	6189	2.7	0.729	2.304	0.622	0.686	480	5750966	13	72	28	2903543	6009	2.7	0.729	2.304	0.622	0.669	480	3621715	3	14	2	5032897	5677	2.7	0.729	2.304	0.622	0.8	480	2538064	1	14	2	6116548	5652	2.7	0.729	2.304	0.622	0.964
481	7874787	34	116	39	779646	6245	2.7	0.729	2.304	0.622	0.81	481	7295098	59	198	90	1359342	6201	2.7	0.729	2.304	0.622	0.698	481	5750948	18	57	28	2903638	6020	2.7	0.729	2.304	0.622	0.669	481	3621709	6	13	4	5032893	5683	2.7	0.729	2.304	0.622	0.75	481	2538062	2	8	7	6116546	5654	2.7	0.729	2.304	0.622	1
482	7874757	30	114	36	779733	6263	2.7	0.729	2.304	0.622	0.816	482	7295050	48	187	70	1359349	6217	2.7	0.729	2.304	0.622	0.696	482	5750933	15	53	22	2903625	6029	2.7	0.729	2.304	0.622	0.636	482	3621706	3	14	5	5032898	5686	2.7	0.729	2.304	0.622	0.893	482	2538055	7	7	3	6116552	5661	2.7	0.729	2.304	0.622	0.893
483	7874720	37	97	47	779806	6276	2.7	0.729	2.304	0.622	0.809	483	7295013	37	174	61	1359463	6230	2.7	0.729	2.304	0.622	0.682	483	5750919	14	49	19	2903653	6040	2.7	0.729	2.304	0.622	0.642	483	3621696	10	13	4	5032902	5696	2.7	0.729	2.304	0.622	0.964	483	2538052	3	10	4	6116553	5664	2.7	0.729	2.304	0.622	0.724
484	7874694	26	105	29	779791	6289	2.7	0.729	2.304	0.622	0.793	484	7294964	49	145	66	1359465	6244	2.7	0.729	2.304	0.622	0.672	484	5750905	14	46	17	2903657	6050	2.7	0.729	2.304	0.622	0.639	484	3621689	7	20	3	5032907	5703	2.7	0.729	2.304	0.622	0.963	484	2538048	4	10	3	6116569	5668	2.7	0.729	2.304	0.622	0.846
485	7874670	24	96	35	779862	6300	2.7	0.729	2.304	0.622	0.807	485	7294922	42	142	52	1359502	6262	2.7	0.729	2.304	0.622	0.667	485	5750897	8	47	13	2903679	6058	2.7	0.729	2.304	0.622	0.635	485	3621679	10	24	3	5032909	5713	2.7	0.729	2.304	0.622	1.192	485	2538042	6	10	4	6116561	5674	2.7	0.729	2.304	0.622	0.714
486	7874644	26	80	40	779862	6310	2.7	0.729	2.304	0.622	0.814	486	7294886	36	130	54	1359595	6276	2.7	0.729	2.304	0.622	0.674	486	5750886	11	38	17	2903687	6069	2.7	0.729	2.304	0.622	0.653	486	3621669	10	26	8	5032912	5723	2.7	0.729	2.304	0.622	1.375	486	2538037	5	12	4	6116567	5679	2.7	0.729	2.304	0.622	0.8
487	7874620	24	78	28	779909	6329	2.7	0.729	2.304	0.622	0.808	487	7294858	28	120	46	1359647	6286	2.7	0.729	2.304	0.622	0.683	487	5750872	14	35	14	2903699	6083	2.7	0.729	2.304	0.622	0.646	487	3621664	5	25	11	5032923	5725	2.7	0.729	2.304	0.622	1.857	487	2538029	8	15	2	6116574	5687	2.7	0.729	2.304	0.622	1
488	7874594	26	77	25	779931	6344	2.7	0.729	2.304	0.622	0.783	488	7294825	33	102	46	1359669	6299	2.7	0.729	2.304	0.622	0.69	488	5750861	11	37	12	2903721	6094	2.7	0.729	2.304	0.622	0.69	488	3621659	5	24	6	5032940	5730	2.7	0.729	2.304	0.622	1.704	488	2538022	7	19	4	6116573	5694	2.7	0.729	2.304	0.622	1.08
489	7874573	21	78	25	779930	6356	2.7	0.729	2.304	0.622	0.777	489	7294801	24	102	33	1359697	6309	2.7	0.729	2.304	0.622	0.688	489	5750850	11	35	13	2903722	6103	2.7	0.729	2.304	0.622	0.745	489	3621649	10	21	8	5032935	5740	2.7	0.729	2.304	0.622	1.324	489	2538016	6	19	7	6116578	5700	2.7	0.729	2.304	0.622	1.65
490	7874540	33	70	29	780008	6375	2.7	0.729	2.304	0.622	0.799	490	7294778	23	88	38	1359743	6316	2.7	0.729	2.304	0.622	0.692	490	5750842	8	33	13	2903743	6111	2.7	0.729	2.304	0.622	0.783	490	3621642	7	23	8	5032950	5747	2.7	0.729	2.304	0.622	1.343	490	2538013	3	21	4	6116582	5703	2.7	0.729	2.304	0.622	1.571
491	7874518	22	78	25	780002	6386	2.7	0.729	2.304	0.622	0.808	491	7294752	26	80	31	1359772	6331	2.7	0.729	2.304	0.622	0.714	491	5750837	5	29	12	2903739	6116	2.7	0.729	2.304	0.622	0.802	491	3621632	10	25	5	5032959	5757	2.7	0.729	2.304	0.622	1.205	491	2538007	6	17	7	6116592	5708	2.7	0.729	2.304	0.622	1.5
492	7874491	27	73	27	780029	6398	2.7	0.729	2.304	0.622	0.846	492	7294730	22	73	33	1359773	6346	2.7	0.729	2.304	0.622	0.691	492	5750829	8	26	8	2903771	6124	2.7	0.729	2.304	0.622	0.768	492	3621623	9	23	12	5032965	5763	2.7	0.729	2.304	0.622	1.068	492	2538003	4	17	6	6116600	5712	2.7	0.729	2.304	0.622	1.4
493	7874471	20	78	22	780062	6413	2.7	0.729	2.304	0.622	0.884	493	7294701	29	69	26	1359865	6365	2.7	0.729	2.304	0.622	0.685	493	5750818	11	20	14	2903770	6132	2.7	0.729	2.304	0.622	0.741	493	3621617	6	28	4	5032977	5769	2.7	0.729	2.304	0.622	1.022	493	2538002	1	13	8	6116601	5713	2.7	0.729	2.304	0.622	1.25
494	7874444	27	71	27	780071	6430	2.7	0.729	2.304	0.622	0.962	494	7294674	27	79	19	1359848	6384	2.7	0.729	2.304	0.622	0.687	494	5750811	7	24	7	2903784	6139	2.7	0.729	2.304	0.622	0.792	494	3621611	6	25	9	5032972	5774	2.7	0.729	2.304	0.622	0.92	494	2538001	1	11	3	6116615	5714	2.7	0.729	2.304	0.622	1.133
495	7874420	24	76	22	780099	6449	2.7	0.729	2.304	0.622	0.974	495	7294648	26	77	29	1359864	6399	2.7	0.729	2.304	0.622	0.758	495	5750802	9	28	3	2903798	6148	2.7	0.729	2.304	0.622	0.75	495	3621606	5	21	10	5032980	5779	2.7	0.729	2.304	0.622	1.093	495	2538000	1	9	3	6116615	5715	2.7	0.729	2.304	0.622	0.75
496	7874385	35	70	30	780114	6468	2.7	0.729	2.304	0.622	0.968	496	7294621	27	77	26	1359895	6413	2.7	0.729	2.304	0.622	0.839	496	5750794	8	30	7	2903783	6156	2.7	0.729	2.304	0.622	0.746	496	3621601	5	18	8	5033011	5784	2.7	0.729	2.304	0.622	1.043	496	2537996	4	5	5	6116613	5719	2.7	0.729	2.304	0.622	0.6
497	7874371	14	81	24	780178	6476	2.7	0.729	2.304	0.622	1.007	497	7294598	23	76	28	1359921	6427	2.7	0.729	2.304	0.622	0.869	497	5750781	13	28	10	2903795	6167	2.7	0.729	2.304	0.622	0.842	497	3621594	7	17	6	5033003	5791	2.7	0.729	2.304	0.622	0.896	497	2537995	1	6	3	6116624	5720	2.7	0.729	2.304	0.622	0.516
498	7874344	27	73	22	780180	6493	2.7	0.729	2.304	0.622	1.013	498	7294571	27	71	28	1359959	6444	2.7	0.729	2.304	0.622	0.957	498	5750769	12	31	10	2903808	6179	2.7	0.729	2.304	0.622	0.941	498	3621587	7	19	5	5033014	5798	2.7	0.729	2.304	0.622	0.854	498	2537991	4	6	1	6116624	5724	2.7	0.729	2.304	0.622	0.531
499	7874325	19	73	27	780201	6505	2.7	0.729	2.304	0.622	0.967	499	7294552	19	76	22	1359978	6458	2.7	0.729	2.304	0.622	0.957	499	5750761	8	32	11	2903823	6187	2.7	0.729	2.304	0.622	1.143	499	3621582	5	20	6	5033015	5803	2.7	0.729	2.304	0.622	0.776	499	2537989	2	8	2	6116622	5726	2.7	0.729	2.304	0.622	0.429
500	7874307	18	69	23	780234	6515	2.7	0.729	2.304	0.622	1	500	7294532	20	74	21	1359991	6472	2.7	0.729	2.304	0.622	1.019	500	5750749	12	34	6	2903827	6199	2.7	0.729	2.304	0.622	1.176	500	3621578	4	17	8	5033020	5807	2.7	0.729	2.304	0.622	0.857	500	2537985	4	7	3	6116623	5730	2.7	0.729	2.304	0.622	0.522
501	7874284	23	62	25	780253	6531	2.7	0.729	2.304	0.622	0.961	501	7294515	17	70	24	1360019	6481	2.7	0.729	2.304	0.622	0.98	501	5750738	11	30	16	2903841	6209	2.7	0.729	2.304	0.622	1.188	501	3621571	7	17	4	5033033	5814	2.7	0.729	2.304	0.622	0.795	501	2537981	4	10	1	6116631	5734	2.7	0.729	2.304	0.622	0.765
502	7874271	13	64	21	780278	6540	2.7	0.729	2.304	0.622	0.926	502	7294490	25	56	31	1360031	6492	2.7	0.729	2.304	0.622	0.922	502	5750728	10	31	10	2903845	6219	2.7	0.729	2.304	0.622	1.319	502	3621567	4	18	6	5033028	5818	2.7	0.729	2.304	0.622	0.767	502	2537980	1	10	4	6116628	5735	2.7	0.729	2.304	0.622	0.941
503	7874251	20	57	20	780295	6553	2.7	0.729	2.304	0.622	0.901	503	7294463	27	58	23	1360097	6509	2.7	0.729	2.304	0.622	0.893	503	5750718	10	29	12	2903868	6229	2.7	0.729	2.304	0.622	1.067	503	3621564	3	14	8	5033039	5821	2.7	0.729	2.304	0.622	0.946	503	2537977	3	9	2	6116635	5738	2.7	0.729	2.304	0.622	1.267
504	7874229	22	51	26	780319	6564	2.7	0.729	2.304	0.622	0.803	504	7294449	14	70	15	1360101	6516	2.7	0.729	2.304	0.622	0.851	504	5750715	3	28	11	2903875	6232	2.7	0.729	2.304	0.622	1.048	504	3621559	5	14	3	5033052	5826	2.7	0.729	2.304	0.622	0.971	504	2537974	3	10	2	6116634	5741	2.7	0.729	2.304	0.622	1.143
505	7874213	16	55	18	780350	6577	2.7	0.729	2.304	0.622	0.87	505	7294434	15	68	16	1360118	6531	2.7	0.729	2.304	0.622	0.906	505	5750699	16	25	6	2903887	6248	2.7	0.729	2.304	0.622	0.969	505	3621552	7	14	5	5033049	5833	2.7	0.729	2.304	0.622	0.811	505	2537970	4	6	7	6116635	5745	2.7	0.729	2.304	0.622	1.385
506	7874202	11	56	15	780350	6585	2.7	0.729	2.304	0.622	0.81	506	7294417	17	60	23	1360115	6543	2.7	0.729	2.304	0.622	0.897	506	5750693	6	31	10	2903896	6254	2.7	0.729	2.304	0.622	0.818	506	3621546	6	15	6	5033050	5839	2.7	0.729	2.304	0.622	0.8	506	2537965	5	10	0	6116651	5750	2.7	0.729	2.304	0.622	1.214
507	7874179	23	47	20	780372	6598	2.7	0.729	2.304	0.622	0.842	507	7294391	26	48	29	1360128	6555	2.7	0.729	2.304	0.622	0.908	507	5750679	14	29	8	2903902	6268	2.7	0.729	2.304	0.622	1.016	507	3621536	10	19	2	5033065	5849	2.7	0.729	2.304	0.622	0.882	507	2537957	8	12	3	6116642	5758	2.7	0.729	2.304	0.622	1
508	7874154	25	49	21	780388	6615	2.7	0.729	2.304	0.622	0.84	508	7294371	20	61	13	1360201	6569	2.7	0.729	2.304	0.622	0.871	508	5750665	14	35	8	2903908	6281	2.7	0.729	2.304	0.622	0.862	508	3621528	8	22	7	5033057	5857	2.7	0.729	2.304	0.622	1	508	2537950	7	16	4	6116645	5765	2.7	0.729	2.304	0.622	1.25
509	7874141	13	64	10	780399	6628	2.7	0.729	2.304	0.622	0.875	509	7294353	18	64	17	1360197	6580	2.7	0.729	2.304	0.622	0.905	509	5750651	14	38	11	2903909	6292	2.7	0.729	2.304	0.622	1.035	509	3621522	6	21	9	5033070	5863	2.7	0.729	2.304	0.622	1.167	509	2537945	5	21	2	6116650	5770	2.7	0.729	2.304	0.622	1.333
510	7874131	10	60	17	780440	6636	2.7	0.729	1.907	0.515	0.975	510	7294329	24	62	20	1360194	6597	2.7	0.729	1.907	0.515	1	510	5750630	21	38	14	2903929	6310	2.7	0.729	1.907	0.515	1.145	510	3621518	4	21	6	5033076	5867	2.7	0.729	1.907	0.515	1.258	510	2537942	3	18	8	6116657	5773	2.7	0.729	1.907	0.515	1.667
511	7874103	28	42	28	780438	6653	2.7	0.729	1.907	0.515	1	511	7294309	20	62	24	1360228	6612	2.7	0.729	1.907	0.515	0.973	511	5750619	11	47	12	2903953	6321	2.7	0.729	1.907	0.515	1.241	511	3621513	5	18	7	5033091	5872	2.7	0.729	1.907	0.515	1.312	511	2537935	7	16	5	6116666	5780	2.7	0.729	1.907	0.515	1.778
512	7874092	11	53	17	780467	6661	2.7	0.729	1.907	0.515	0.97	512	7294290	19	64	18	1360231	6627	2.7	0.729	1.907	0.515	1.017	512	5750612	7	44	14	2903947	6328	2.7	0.729	1.907	0.515	1.491	512	3621504	9	15	8	5033088	5881	2.7	0.729	1.907	0.515	1.171	512	2537929	6	14	9	6116666	5786	2.7	0.729	1.907	0.515	1.333
513	7874072	20	49	15	780472	6675	2.7	0.729	1.907	0.515	0.991	513	7294270	20	59	24	1360293	6639	2.7	0.729	1.907	0.515	0.992	513	5750604	8	38	13	2903975	6336	2.7	0.729	1.907	0.515	1.27	513	3621498	6	19	5	5033102	5887	2.7	0.729	1.907	0.515	1.054	513	2537924	5	15	5	6116678	5791	2.7	0.729	1.907	0.515	1.591
514	7874052	20	51	18	780512	6692	2.7	0.729	1.907	0.515	0.973	514	7294257	13	54	25	1360299	6646	2.7	0.729	1.907	0.515	1.05	514	5750594	10	28	18	2903972	6341	2.7	0.729	1.907	0.515	1.209	514	3621490	8	18	7	5033099	5895	2.7	0.729	1.907	0.515	1.077	514	2537920	4	16	4	6116693	5795	2.7	0.729	1.907	0.515	1.161
515	7874025	27	53	18	780514	6714	2.7	0.729	1.907	0.515	0.991	515	7294246	11	54	13	1360311	6657	2.7	0.729	1.907	0.515	1.043	515	5750583	11	28	10	2904021	6352	2.7	0.729	1.907	0.515	1.042	515	3621478	12	23	3	5033122	5907	2.7	0.729	1.907	0.515	0.905	515	2537912	8	16	4	6116683	5803	2.7	0.729	1.907	0.515	1
516	7874012	13	67	13	780527	6727	2.7	0.729	1.907	0.515	0.971	516	7294229	17	45	20	1360319	6671	2.7	0.729	1.907	0.515	0.891	516	5750570	13	33	6	2904016	6365	2.7	0.729	1.907	0.515	0.866	516	3621474	4	29	6	5033116	5911	2.7	0.729	1.907	0.515	0.905	516	2537909	3	19	5	6116692	5806	2.7	0.729	1.907	0.515	0.909
517	7874000	12	63	17	780558	6739	2.7	0.729	1.907	0.515	1.027	517	7294213	16	44	18	1360363	6683	2.7	0.729	1.907	0.515	0.863	517	5750560	10	36	10	2904006	6375	2.7	0.729	1.907	0.515	0.84	517	3621468	6	25	8	5033117	5917	2.7	0.729	1.907	0.515	1.222	517	2537905	4	16	6	6116694	5810	2.7	0.729	1.907	0.515	0.943
518	7873978	22	48	27	780548	6749	2.7	0.729	1.907	0.515	1.092	518	7294198	15	48	12	1360368	6698	2.7	0.729	1.907	0.515	0.806	518	5750551	9	35	11	2904031	6384	2.7	0.729	1.907	0.515	0.822	518	3621461	7	21	10	5033126	5924	2.7	0.729	1.907	0.515	1.222	518	2537899	6	13	7	6116703	5816	2.7	0.729	1.907	0.515	1.031
519	7873967	11	52	18	780603	6760	2.7	0.729	1.907	0.515	1.051	519	7294184	14	48	15	1360376	6709	2.7	0.729	1.907	0.515	0.814	519	5750534	17	31	13	2904042	6401	2.7	0.729	1.907	0.515	0.831	519	3621455	6	20	8	5033150	5929	2.7	0.729	1.907	0.515	1.216	519	2537896	3	13	6	6116713	5819	2.7	0.729	1.907	0.515	0.909
520	7873951	16	48	15	780612	6776	2.7	0.729	1.907	0.515	1.056	520	7294171	13	46	16	1360402	6720	2.7	0.729	1.907	0.515	0.821	520	5750519	15	33	15	2904047	6413	2.7	0.729	1.907	0.515	0.897	520	3621447	8	21	5	5033144	5937	2.7	0.729	1.907	0.515	1.103	520	2537893	3	12	4	6116718	5822	2.7	0.729	1.907	0.515	0.968
521	7873934	17	48	16	780623	6792	2.7	0.729	1.907	0.515	0.946	521	7294157	14	44	15	1360395	6732	2.7	0.729	1.907	0.515	0.835	521	5750513	6	41	7	2904070	6419	2.7	0.729	1.907	0.515	1.029	521	3621443	4	19	10	5033152	5941	2.7	0.729	1.907	0.515	1.024	521	2537885	8	12	3	6116717	5830	2.7	0.729	1.907	0.515	0.875
522	7873913	21	48	17	780646	6808	2.7	0.729	1.907	0.515	0.935	522	7294141	16	42	16	1360425	6745	2.7	0.729	1.907	0.515	0.915	522	5750502	11	38	9	2904074	6430	2.7	0.729	1.907	0.515	1.154	522	3621441	2	16	7	5033167	5943	2.7	0.729	1.907	0.515	1.075	522	2537882	3	13	7	6116720	5833	2.7	0.729	1.907	0.515	0.844
523	7873892	21	52	17	780652	6823	2.7	0.729	1.907	0.515	0.858	523	7294131	10	48	10	1360450	6755	2.7	0.729	1.907	0.515	0.927	523	5750486	16	35	14	2904081	6442	2.7	0.729	1.907	0.515	1.129	523	3621435	6	11	7	5033173	5949	2.7	0.729	1.907	0.515	0.745	523	2537877	5	14	2	6116727	5838	2.7	0.729	1.907	0.515	0.871
524	7873876	16	60	13	780685	6839	2.7	0.729	1.907	0.515	0.9	524	7294114	17	40	18	1360433	6768	2.7	0.729	1.907	0.515	0.957	524	5750473	13	32	19	2904094	6451	2.7	0.729	1.907	0.515	1.046	524	3621426	9	13	4	5033171	5958	2.7	0.729	1.907	0.515	0.688	524	2537873	4	14	5	6116731	5842	2.7	0.729	1.907	0.515	0.818
525	7873861	15	57	19	780682	6849	2.7	0.729	1.907	0.515	0.982	525	7294098	16	44	13	1360473	6784	2.7	0.729	1.907	0.515	0.976	525	5750461	12	41	4	2904128	6463	2.7	0.729	1.907	0.515	1.072	525	3621422	4	17	5	5033184	5962	2.7	0.729	1.907	0.515	0.702	525	2537869	4	12	6	6116737	5846	2.7	0.729	1.907	0.515	0.966
526	7873847	14	52	20	780699	6859	2.7	0.729	1.907	0.515	1.062	526	7294087	11	45	15	1360473	6795	2.7	0.729	1.907	0.515	0.933	526	5750443	18	39	14	2904113	6478	2.7	0.729	1.907	0.515	1.013	526	3621415	7	20	1	5033186	5969	2.7	0.729	1.907	0.515	0.854	526	2537864	5	12	4	6116738	5851	2.7	0.729	1.907	0.515	0.963
527	7873824	23	49	17	780728	6875	2.7	0.729	1.907	0.515	1.093	527	7294074	13	39	17	1360496	6807	2.7	0.729	1.907	0.515	0.977	527	5750428	15	44	13	2904127	6493	2.7	0.729	1.907	0.515	1.074	527	3621411	4	16	11	5033180	5973	2.7	0.729	1.907	0.515	0.868	527	2537861	3	15	2	6116750	5854	2.7	0.729	1.907	0.515	1
528	7873800	24	54	18	780727	6894	2.7	0.729	1.907	0.515	1.02	528	7294058	16	35	17	1360508	6816	2.7	0.729	1.907	0.515	0.966	528	5750419	9	42	17	2904141	6502	2.7	0.729	1.907	0.515	1.134	528	3621405	6	16	4	5033199	5979	2.7	0.729	1.907	0.515	0.941	528	2537858	3	12	6	6116745	5857	2.7	0.729	1.907	0.515	1.074
529	7873787	13	63	15	780782	6907	2.7	0.729	1.907	0.515	1.068	529	7294045	13	42	9	1360523	6825	2.7	0.729	1.907	0.515	0.933	529	5750411	8	44	7	2904173	6510	2.7	0.729	1.907	0.515	1.164	529	3621399	6	16	6	5033197	5985	2.7	0.729	1.907	0.515	0.914	529	2537852	6	10	5	6116753	5863	2.7	0.729	1.907	0.515	0.923
530	7873773	14	56	20	780781	6921	2.7	0.729	1.907	0.515	1.087	530	7294030	15	42	13	1360547	6840	2.7	0.729	1.907	0.515	0.922	530	5750404	7	34	18	2904174	6516	2.7	0.729	1.907	0.515	1.025	530	3621388	11	18	4	5033212	5996	2.7	0.729	1.907	0.515	1.125	530	2537848	4	14	2	6116761	5867	2.7	0.729	1.907	0.515	0.96
531	7873751	22	50	20	780791	6936	2.7	0.729	1.907	0.515	1.029	531	7294017	13	43	14	1360543	6853	2.7	0.729	1.907	0.515	0.966	531	5750397	7	26	15	2904190	6523	2.7	0.729	1.907	0.515	1.014	531	3621379	9	23	6	5033206	6005	2.7	0.729	1.907	0.515	1.161	531	2537841	7	13	5	6116756	5874	2.7	0.729	1.907	0.515	0.893
532	7873733	18	56	16	780813	6954	2.7	0.729	1.907	0.515	0.945	532	7294000	17	41	15	1360561	6865	2.7	0.729	1.907	0.515	1	532	5750381	16	22	11	2904207	6539	2.7	0.729	1.907	0.515	0.945	532	3621375	4	26	6	5033219	6009	2.7	0.729	1.907	0.515	1.226	532	2537837	4	16	4	6116769	5878	2.7	0.729	1.907	0.515	1
533	7873711	22	51	23	780825	6971	2.7	0.729	1.907	0.515	1	533	7293991	9	47	11	1360586	6874	2.7	0.729	1.907	0.515	0.953	533	5750378	3	27	11	2904221	6542	2.7	0.729	1.907	0.515	0.762	533	3621373	2	23	7	5033224	6011	2.7	0.729	1.907	0.515	1.344	533	2537833	4	16	4	6116768	5882	2.7	0.729	1.907	0.515	1.167
534	7873697	14	59	14	780877	6985	2.7	0.729	1.907	0.515	1.075	534	7293983	8	41	15	1360575	6880	2.7	0.729	1.907	0.515	1.024	534	5750370	8	26	4	2904222	6550	2.7	0.729	1.907	0.515	0.765	534	3621366	7	18	7	5033227	6018	2.7	0.729	1.907	0.515	1.081	534	2537829	4	14	6	6116771	5886	2.7	0.729	1.907	0.515	1.125
535	7873688	9	57	16	780870	6994	2.7	0.729	1.907	0.515	1.009	535	7293962	21	32	17	1360611	6895	2.7	0.729	1.907	0.515	1.051	535	5750362	8	21	13	2904226	6558	2.7	0.729	1.907	0.515	0.633	535	3621352	14	13	12	5033231	6030	2.7	0.729	1.907	0.515	1.152	535	2537827	2	14	4	6116783	5888	2.7	0.729	1.907	0.515	1.077
536	7873675	13	48	18	780875	7003	2.7	0.729	1.907	0.515	0.954	536	7293948	14	39	14	1360633	6909	2.7	0.729	1.907	0.515	0.974	536	5750353	9	19	10	2904243	6567	2.7	0.729	1.907	0.515	0.742	536	3621347	5	24	3	5033261	6035	2.7	0.729	1.907	0.515	1.083	536	2537824	3	9	7	6116779	5891	2.7	0.729	1.907	0.515	1.115
537	7873652	23	39	22	780911	7020	2.7	0.729	1.907	0.515	0.908	537	7293932	16	41	12	1360622	6925	2.7	0.729	1.907	0.515	0.976	537	5750344	9	23	5	2904257	6576	2.7	0.729	1.907	0.515	0.681	537	3621344	3	26	3	5033248	6038	2.7	0.729	1.907	0.515	1.119	537	2537819	5	10	2	6116797	5896	2.7	0.729	1.907	0.515	1
538	7873635	17	46	16	780928	7034	2.7	0.729	1.907	0.515	0.916	538	7293916	16	45	12	1360651	6941	2.7	0.729	1.907	0.515	0.953	538	5750335	9	25	7	2904246	6585	2.7	0.729	1.907	0.515	0.797	538	3621340	4	21	8	5033259	6042	2.7	0.729	1.907	0.515	1	538	2537815	4	9	6	6116788	5900	2.7	0.729	1.907	0.515	0.8
539	7873624	11	52	11	780939	7045	2.7	0.729	1.907	0.515	0.908	539	7293904	12	49	12	1360655	6953	2.7	0.729	1.907	0.515	1.012	539	5750322	13	27	7	2904260	6598	2.7	0.729	1.907	0.515	0.981	539	3621332	8	14	11	5033258	6050	2.7	0.729	1.907	0.515	0.921	539	2537813	2	12	1	6116800	5902	2.7	0.729	1.907	0.515	0.815
540	7873609	15	46	17	780949	7053	2.7	0.729	1.709	0.461	0.899	540	7293888	16	46	15	1360664	6969	2.7	0.729	1.709	0.461	1.037	540	5750312	10	29	11	2904265	6608	2.7	0.729	1.709	0.461	0.92	540	3621326	6	14	8	5033280	6056	2.7	0.729	1.709	0.461	0.875	540	2537808	5	11	3	6116799	5907	2.7	0.729	1.709	0.461	0.759
541	7873592	17	42	19	780964	7067	2.7	0.729	1.709	0.461	0.897	541	7293866	22	41	21	1360695	6985	2.7	0.729	1.709	0.461	1.061	541	5750301	11	30	9	2904279	6619	2.7	0.729	1.709	0.461	1.217	541	3621322	4	18	2	5033289	6060	2.7	0.729	1.709	0.461	0.932	541	2537802	6	9	7	6116801	5913	2.7	0.729	1.709	0.461	0.769
542	7873583	9	44	15	780980	7076	2.7	0.729	1.709	0.461	0.88	542	7293849	17	49	14	1360706	7002	2.7	0.729	1.709	0.461	1.159	542	5750295	6	32	9	2904289	6625	2.7	0.729	1.709	0.461	1.094	542	3621318	4	16	6	5033278	6064	2.7	0.729	1.709	0.461	0.889	542	2537798	4	14	1	6116806	5917	2.7	0.729	1.709	0.461	0.913
543	7873573	10	39	14	781010	7086	2.7	0.729	1.709	0.461	0.932	543	7293837	12	51	15	1360721	7014	2.7	0.729	1.709	0.461	1.116	543	5750287	8	28	10	2904301	6633	2.7	0.729	1.709	0.461	1.245	543	3621313	5	13	7	5033291	6068	2.7	0.729	1.709	0.461	0.857	543	2537795	3	15	3	6116811	5920	2.7	0.729	1.709	0.461	0.962
544	7873553	20	35	14	781004	7102	2.7	0.729	1.709	0.461	0.92	544	7293820	17	44	19	1360728	7025	2.7	0.729	1.709	0.461	1.151	544	5750273	14	26	10	2904311	6647	2.7	0.729	1.709	0.461	1.208	544	3621304	9	12	6	5033298	6077	2.7	0.729	1.709	0.461	0.763	544	2537792	3	15	3	6116814	5923	2.7	0.729	1.709	0.461	1.3
545	7873534	19	40	15	781042	7121	2.7	0.729	1.709	0.461	0.859	545	7293802	18	44	17	1360763	7043	2.7	0.729	1.709	0.461	1.067	545	5750264	9	28	12	2904315	6656	2.7	0.729	1.709	0.461	1.075	545	3621297	7	19	2	5033304	6084	2.7	0.729	1.709	0.461	0.738	545	2537792	0	12	6	6116812	5923	2.7	0.729	1.709	0.461	1.143
546	7873527	7	48	11	781039	7128	2.7	0.729	1.709	0.461	0.911	546	7293787	15	47	15	1360781	7058	2.7	0.729	1.709	0.461	1	546	5750251	13	31	6	2904333	6668	2.7	0.729	1.709	0.461	1.107	546	3621290	7	23	3	5033299	6091	2.7	0.729	1.709	0.461	0.9	546	2537786	6	8	4	6116823	5929	2.7	0.729	1.709	0.461	1.278
547	7873507	20	40	15	781066	7143	2.7	0.729	1.709	0.461	0.957	547	7293777	10	48	14	1360773	7068	2.7	0.729	1.709	0.461	1.01	547	5750240	11	37	7	2904336	6679	2.7	0.729	1.709	0.461	0.951	547	3621286	4	23	7	5033307	6095	2.7	0.729	1.709	0.461	1.129	547	2537780	6	9	5	6116829	5935	2.7	0.729	1.709	0.461	0.913
548	7873494	13	46	14	781059	7152	2.7	0.729	1.709	0.461	0.932	548	7293759	18	40	18	1360820	7082	2.7	0.729	1.709	0.461	1	548	5750234	6	33	15	2904341	6685	2.7	0.729	1.709	0.461	1.089	548	3621280	6	20	7	5033317	6101	2.7	0.729	1.709	0.461	1.385	548	2537779	1	12	3	6116831	5936	2.7	0.729	1.709	0.461	0.917
549	7873478	16	41	18	781075	7168	2.7	0.729	1.709	0.461	1.012	549	7293750	9	43	15	1360819	7091	2.7	0.729	1.709	0.461	0.947	549	5750222	12	31	8	2904357	6697	2.7	0.729	1.709	0.461	1.13	549	3621270	10	17	9	5033317	6111	2.7	0.729	1.709	0.461	1.161	549	2537774	5	13	0	6116835	5941	2.7	0.729	1.709	0.461	1
550	7873469	9	51	6	781122	7177	2.7	0.729	1.709	0.461	1.072	550	7293740	10	38	14	1360836	7101	2.7	0.729	1.709	0.461	0.918	550	5750210	12	28	15	2904374	6708	2.7	0.729	1.709	0.461	1.017	550	3621261	9	22	5	5033333	6120	2.7	0.729	1.709	0.461	1.188	550	2537769	5	13	5	6116830	5946	2.7	0.729	1.709	0.461	0.792
551	7873458	11	42	18	781097	7188	2.7	0.729	1.709	0.461	1.092	551	7293727	13	38	10	1360849	7114	2.7	0.729	1.709	0.461	0.888	551	5750203	7	30	10	2904379	6715	2.7	0.729	1.709	0.461	1.121	551	3621251	10	22	9	5033337	6130	2.7	0.729	1.709	0.461	1.265	551	2537762	7	10	8	6116836	5952	2.7	0.729	1.709	0.461	1
552	7873446	12	37	16	781118	7200	2.7	0.729	1.709	0.461	1.063	552	7293711	16	33	18	1360850	7130	2.7	0.729	1.709	0.461	0.86	552	5750195	8	30	7	2904402	6723	2.7	0.729	1.709	0.461	1	552	3621245	6	23	9	5033347	6136	2.7	0.729	1.709	0.461	1.303	552	2537759	3	17	0	6116855	5955	2.7	0.729	1.709	0.461	1
553	7873428	18	30	19	781147	7215	2.7	0.729	1.709	0.461	0.927	553	7293696	15	41	8	1360887	7145	2.7	0.729	1.709	0.461	0.872	553	5750190	5	31	7	2904392	6728	2.7	0.729	1.709	0.461	1	553	3621237	8	24	5	5033357	6144	2.7	0.729	1.709	0.461	1.15	553	2537757	2	18	2	6116843	5957	2.7	0.729	1.709	0.461	1.2
554	7873421	7	43	5	781159	7222	2.7	0.729	1.709	0.461	0.931	554	7293679	17	43	13	1360884	7162	2.7	0.729	1.709	0.461	0.854	554	5750178	12	22	14	2904401	6739	2.7	0.729	1.709	0.461	0.903	554	3621229	8	24	8	5033353	6152	2.7	0.729	1.709	0.461	0.978	554	2537751	6	10	10	6116846	5963	2.7	0.729	1.709	0.461	1.286
555	7873406	15	39	11	781170	7237	2.7	0.729	1.709	0.461	0.868	555	7293667	12	42	18	1360893	7174	2.7	0.729	1.709	0.461	0.976	555	5750166	12	24	10	2904422	6751	2.7	0.729	1.709	0.461	0.806	555	3621223	6	25	7	5033374	6158	2.7	0.729	1.709	0.461	1.114	555	2537745	6	14	2	6116860	5969	2.7	0.729	1.709	0.461	1.278
556	7873398	8	39	15	781168	7245	2.7	0.729	1.709	0.461	0.89	556	7293657	10	43	11	1360914	7184	2.7	0.729	1.709	0.461	1.026	556	5750156	10	31	5	2904439	6761	2.7	0.729	1.709	0.461	0.918	556	3621214	9	21	10	5033375	6167	2.7	0.729	1.709	0.461	1.133	556	2537737	8	16	4	6116861	5977	2.7	0.729	1.709	0.461	1.12
557	7873379	19	34	13	781190	7264	2.7	0.729	1.709	0.461	0.96	557	7293643	14	35	18	1360924	7198	2.7	0.729	1.709	0.461	1.025	557	5750148	8	32	9	2904426	6769	2.7	0.729	1.709	0.461	0.889	557	3621211	3	21	9	5033389	6170	2.7	0.729	1.709	0.461	1.093	557	2537733	4	21	3	6116868	5981	2.7	0.729	1.709	0.461	1.074
558	7873367	12	38	15	781204	7276	2.7	0.729	1.709	0.461	0.845	558	7293632	11	33	16	1360936	7209	2.7	0.729	1.709	0.461	1.064	558	5750140	8	28	12	2904442	6777	2.7	0.729	1.709	0.461	1.019	558	3621207	4	17	7	5033394	6174	2.7	0.729	1.709	0.461	0.979	558	2537730	3	19	6	6116867	5984	2.7	0.729	1.709	0.461	1.231
559	7873353	14	40	10	781225	7290	2.7	0.729	1.709	0.461	1	559	7293626	6	38	6	1360983	7215	2.7	0.729	1.709	0.461	0.977	559	5750128	12	29	7	2904462	6787	2.7	0.729	1.709	0.461	1.058	559	3621201	6	13	8	5033399	6180	2.7	0.729	1.709	0.461	0.833	559	2537725	5	12	10	6116874	5989	2.7	0.729	1.709	0.461	1.381
560	7873342	11	46	8	781218	7301	2.7	0.729	1.709	0.461	1.013	560	7293613	13	31	13	1360955	7228	2.7	0.729	1.709	0.461	0.94	560	5750114	14	28	13	2904454	6800	2.7	0.729	1.709	0.461	0.965	560	3621195	6	14	5	5033416	6186	2.7	0.729	1.709	0.461	0.826	560	2537718	7	13	4	6116891	5996	2.7	0.729	1.709	0.461	1.074
561	7873323	19	36	21	781238	7316	2.7	0.729	1.709	0.461	1.087	561	7293594	19	29	15	1360977	7244	2.7	0.729	1.709	0.461	0.854	561	5750103	11	35	7	2904480	6811	2.7	0.729	1.709	0.461	1.088	561	3621187	8	15	5	5033410	6194	2.7	0.729	1.709	0.461	0.735	561	2537714	4	15	5	6116885	6000	2.7	0.729	1.709	0.461	0.914
562	7873317	6	44	11	781251	7322	2.7	0.729	1.709	0.461	1.097	562	7293579	15	38	10	1360992	7259	2.7	0.729	1.709	0.461	0.805	562	5750087	16	35	11	2904480	6823	2.7	0.729	1.709	0.461	1.143	562	3621184	3	17	6	5033421	6197	2.7	0.729	1.709	0.461	0.739	562	2537711	3	17	2	6116899	6003	2.7	0.729	1.709	0.461	1.138
563	7873301	16	34	16	781274	7338	2.7	0.729	1.709	0.461	1.012	563	7293569	10	47	6	1361004	7269	2.7	0.729	1.709	0.461	0.924	563	5750082	5	40	11	2904498	6828	2.7	0.729	1.709	0.461	1.189	563	3621178	6	16	4	5033422	6203	2.7	0.729	1.709	0.461	0.818	563	2537709	2	12	8	6116891	6005	2.7	0.729	1.709	0.461	0.969
564	7873285	16	43	7	781280	7354	2.7	0.729	1.709	0.461	1.038	564	7293556	13	44	13	1361003	7282	2.7	0.729	1.709	0.461	1	564	5750073	9	28	17	2904507	6837	2.7	0.729	1.709	0.461	1.169	564	3621174	4	20	2	5033428	6207	2.7	0.729	1.709	0.461	0.75	564	2537702	7	12	2	6116907	6012	2.7	0.729	1.709	0.461	0.867
565	7873268	17	41	18	781296	7364	2.7	0.729	1.709	0.461	0.963	565	7293544	12	38	19	1361014	7294	2.7	0.729	1.709	0.461	1.121	565	5750062	11	30	7	2904528	6848	2.7	0.729	1.709	0.461	1.082	565	3621167	7	16	8	5033424	6214	2.7	0.729	1.709	0.461	0.943	565	2537697	5	13	6	6116901	6017	2.7	0.729	1.709	0.461	0.686
566	7873246	22	45	13	781310	7386	2.7	0.729	1.709	0.461	1.123	566	7293531	13	37	13	1361035	7306	2.7	0.729	1.709	0.461	1.206	566	5750051	11	30	11	2904527	6859	2.7	0.729	1.709	0.461	1.015	566	3621162	5	14	9	5033440	6219	2.7	0.729	1.709	0.461	1.1	566	2537694	3	13	5	6116915	6020	2.7	0.729	1.709	0.461	0.903
567	7873235	11	56	11	781324	7397	2.7	0.729	1.709	0.461	1.049	567	7293520	11	38	12	1361066	7317	2.7	0.729	1.709	0.461	1.079	567	5750044	7	27	14	2904535	6865	2.7	0.729	1.709	0.461	1	567	3621160	2	15	4	5033450	6221	2.7	0.729	1.709	0.461	1.133	567	2537690	4	15	1	6116915	6024	2.7	0.729	1.709	0.461	1.037
568	7873213	22	48	19	781328	7411	2.7	0.729	1.709	0.461	1.116	568	7293509	11	36	13	1361075	7328	2.7	0.729	1.709	0.461	1.079	568	5750038	6	26	8	2904563	6871	2.7	0.729	1.709	0.461	0.984	568	3621151	9	13	4	5033448	6230	2.7	0.729	1.709	0.461	0.971	568	2537686	4	14	5	6116918	6028	2.7	0.729	1.709	0.461	0.857
569	7873199	14	54	16	781339	7422	2.7	0.729	1.709	0.461	1.158	569	7293491	18	33	14	1361078	7341	2.7	0.729	1.709	0.461	1.014	569	5750029	9	22	10	2904554	6880	2.7	0.729	1.709	0.461	0.831	569	3621145	6	18	4	5033452	6236	2.7	0.729	1.709	0.461	0.818	569	2537680	6	9	9	6116920	6034	2.7	0.729	1.709	0.461	1
570	7873182	17	51	17	781393	7434	2.7	0.729	1.808	0.488	1.238	570	7293475	16	38	13	1361088	7357	2.7	0.729	1.808	0.488	0.921	570	5750019	10	25	6	2904570	6890	2.7	0.729	1.808	0.488	0.721	570	3621140	5	16	8	5033459	6241	2.7	0.729	1.808	0.488	1.065	570	2537675	5	12	3	6116932	6039	2.7	0.729	1.808	0.488	0.926
571	7873159	23	50	18	781382	7450	2.7	0.729	1.808	0.488	1.214	571	7293462	13	46	8	1361109	7370	2.7	0.729	1.808	0.488	0.929	571	5750011	8	23	12	2904578	6894	2.7	0.729	1.808	0.488	0.791	571	3621133	7	17	4	5033471	6248	2.7	0.729	1.808	0.488	1.065	571	2537673	2	15	2	6116938	6041	2.7	0.729	1.808	0.488	1.036
572	7873143	16	57	16	781411	7466	2.7	0.729	1.808	0.488	1.096	572	7293451	11	46	13	1361106	7381	2.7	0.729	1.808	0.488	0.964	572	5750001	10	25	6	2904595	6904	2.7	0.729	1.808	0.488	0.964	572	3621127	6	21	3	5033467	6254	2.7	0.729	1.808	0.488	0.919	572	2537667	6	13	4	6116935	6047	2.7	0.729	1.808	0.488	0.931
573	7873131	12	57	16	781416	7478	2.7	0.729	1.808	0.488	1.16	573	7293440	11	36	21	1361133	7392	2.7	0.729	1.808	0.488	1.123	573	5749986	15	28	7	2904592	6919	2.7	0.729	1.808	0.488	0.836	573	3621117	10	17	10	5033468	6264	2.7	0.729	1.808	0.488	1.03	573	2537663	4	12	7	6116939	6051	2.7	0.729	1.808	0.488	0.96
574	7873110	21	50	19	781444	7493	2.7	0.729	1.808	0.488	1.062	574	7293423	17	35	12	1361142	7409	2.7	0.729	1.808	0.488	1.096	574	5749981	5	35	8	2904602	6924	2.7	0.729	1.808	0.488	0.893	574	3621108	9	22	5	5033493	6273	2.7	0.729	1.808	0.488	1.296	574	2537658	5	11	5	6116948	6056	2.7	0.729	1.808	0.488	1.125
575	7873100	10	52	19	781455	7503	2.7	0.729	1.808	0.488	1.02	575	7293407	16	41	11	1361174	7425	2.7	0.729	1.808	0.488	0.976	575	5749970	11	26	14	2904607	6935	2.7	0.729	1.808	0.488	1.184	575	3621106	2	27	4	5033488	6275	2.7	0.729	1.808	0.488	1.303	575	2537652	6	12	4	6116957	6062	2.7	0.729	1.808	0.488	0.9
576	7873084	16	41	21	781480	7512	2.7	0.729	1.808	0.488	1.01	576	7293396	11	46	11	1361161	7436	2.7	0.729	1.808	0.488	1.062	576	5749956	14	29	8	2904629	6949	2.7	0.729	1.808	0.488	1.163	576	3621098	8	21	8	5033487	6283	2.7	0.729	1.808	0.488	1.265	576	2537647	5	14	4	6116953	6067	2.7	0.729	1.808	0.488	0.933
577	7873071	13	48	9	781501	7525	2.7	0.729	1.808	0.488	0.943	577	7293380	16	44	13	1361185	7452	2.7	0.729	1.808	0.488	1.077	577	5749947	9	34	9	2904625	6958	2.7	0.729	1.808	0.488	1.113	577	3621090	8	21	8	5033507	6291	2.7	0.729	1.808	0.488	1.147	577	2537643	4	17	2	6116962	6071	2.7	0.729	1.808	0.488	1.12
578	7873054	17	43	18	781495	7539	2.7	0.729	1.808	0.488	0.899	578	7293367	13	44	16	1361198	7465	2.7	0.729	1.808	0.488	1.039	578	5749934	13	29	14	2904641	6969	2.7	0.729	1.808	0.488	1.145	578	3621087	3	20	9	5033504	6294	2.7	0.729	1.808	0.488	1.235	578	2537639	4	13	8	6116958	6075	2.7	0.729	1.808	0.488	1.077
579	7873046	8	48	12	781532	7547	2.7	0.729	1.808	0.488	0.88	579	7293347	20	39	18	1361204	7480	2.7	0.729	1.808	0.488	1.012	579	5749926	8	33	9	2904663	6977	2.7	0.729	1.808	0.488	1.231	579	3621076	11	17	6	5033524	6305	2.7	0.729	1.808	0.488	1.132	579	2537638	1	12	5	6116970	6076	2.7	0.729	1.808	0.488	1.154
580	7873027	19	39	17	781544	7564	2.7	0.729	1.808	0.488	0.873	580	7293333	14	44	15	1361227	7489	2.7	0.729	1.808	0.488	1	580	5749912	14	32	9	2904659	6991	2.7	0.729	1.808	0.488	1.117	580	3621070	6	21	7	5033527	6311	2.7	0.729	1.808	0.488	0.909	580	2537635	3	9	4	6116978	6079	2.7	0.729	1.808	0.488	0.933
581	7873008	19	44	14	781544	7581	2.7	0.729	1.808	0.488	0.867	581	7293323	10	46	12	1361241	7499	2.7	0.729	1.808	0.488	1.148	581	5749904	8	32	14	2904675	6999	2.7	0.729	1.808	0.488	0.968	581	3621063	7	20	7	5033534	6318	2.7	0.729	1.808	0.488	1.025	581	2537631	4	9	3	6116981	6083	2.7	0.729	1.808	0.488	0.893
582	7872988	20	45	18	781579	7595	2.7	0.729	1.808	0.488	0.865	582	7293307	16	44	12	1361273	7515	2.7	0.729	1.808	0.488	1.071	582	5749885	19	31	9	2904678	7018	2.7	0.729	1.808	0.488	1.095	582	3621058	5	21	6	5033535	6323	2.7	0.729	1.808	0.488	0.905	582	2537626	5	10	3	6116983	6088	2.7	0.729	1.808	0.488	0.852
583	7872972	16	54	11	781576	7611	2.7	0.729	1.808	0.488	1.011	583	7293294	13	39	21	1361262	7525	2.7	0.729	1.808	0.488	0.988	583	5749883	2	40	10	2904710	7020	2.7	0.729	1.808	0.488	1.048	583	3621049	9	20	6	5033545	6332	2.7	0.729	1.808	0.488	0.956	583	2537621	5	10	5	6116984	6093	2.7	0.729	1.808	0.488	0.808
584	7872956	16	59	11	781591	7623	2.7	0.729	1.808	0.488	1.091	584	7293285	9	43	9	1361291	7534	2.7	0.729	1.808	0.488	1.035	584	5749871	12	30	12	2904712	7032	2.7	0.729	1.808	0.488	1.109	584	3621045	4	21	8	5033546	6336	2.7	0.729	1.808	0.488	0.93	584	2537618	3	15	0	6116991	6096	2.7	0.729	1.808	0.488	0.84
585	7872942	14	57	18	781600	7631	2.7	0.729	1.808	0.488	1.1	585	7293277	8	39	13	1361302	7542	2.7	0.729	1.808	0.488	0.915	585	5749866	5	33	9	2904714	7037	2.7	0.729	1.808	0.488	0.985	585	3621042	3	21	4	5033566	6339	2.7	0.729	1.808	0.488	1	585	2537616	2	14	4	6116986	6098	2.7	0.729	1.808	0.488	0.786
586	7872923	19	51	20	781612	7644	2.7	0.729	1.808	0.488	1.181	586	7293268	9	29	18	1361313	7551	2.7	0.729	1.808	0.488	0.943	586	5749847	19	24	14	2904734	7052	2.7	0.729	1.808	0.488	1	586	3621038	4	13	11	5033557	6343	2.7	0.729	1.808	0.488	1.05	586	2537612	4	10	6	6116990	6102	2.7	0.729	1.808	0.488	1.05
587	7872908	15	48	22	781667	7659	2.7	0.729	1.808	0.488	1.169	587	7293247	21	27	11	1361325	7572	2.7	0.729	1.808	0.488	0.854	587	5749839	8	34	9	2904740	7060	2.7	0.729	1.808	0.488	0.952	587	3621034	4	12	5	5033574	6347	2.7	0.729	1.808	0.488	0.895	587	2537611	1	10	4	6117005	6103	2.7	0.729	1.808	0.488	1.158
588	7872894	14	46	17	781658	7670	2.7	0.729	1.808	0.488	1.13	588	7293233	14	40	8	1361344	7586	2.7	0.729	1.808	0.488	0.765	588	5749827	12	33	9	2904759	7072	2.7	0.729	1.808	0.488	0.956	588	3621027	7	12	4	5033582	6354	2.7	0.729	1.808	0.488	0.762	588	2537608	3	9	2	6117004	6106	2.7	0.729	1.808	0.488	1.095
589	7872884	10	49	11	781697	7680	2.7	0.729	1.808	0.488	1	589	7293223	10	45	9	1361341	7596	2.7	0.729	1.808	0.488	0.905	589	5749816	11	35	10	2904753	7081	2.7	0.729	1.808	0.488	1.032	589	3621016	11	14	5	5033583	6365	2.7	0.729	1.808	0.488	0.725	589	2537607	1	10	2	6117005	6107	2.7	0.729	1.808	0.488	0.909
590	7872866	18	42	17	781691	7695	2.7	0.729	1.808	0.488	0.949	590	7293213	10	41	14	1361363	7606	2.7	0.729	1.808	0.488	0.925	590	5749802	14	31	15	2904770	7094	2.7	0.729	1.808	0.488	0.921	590	3621011	5	23	2	5033585	6370	2.7	0.729	1.808	0.488	0.816	590	2537604	3	6	5	6117006	6110	2.7	0.729	1.808	0.488	0.857
591	7872845	21	46	14	781709	7711	2.7	0.729	1.808	0.488	0.889	591	7293200	13	33	18	1361364	7617	2.7	0.729	1.808	0.488	1.044	591	5749793	9	35	10	2904781	7103	2.7	0.729	1.808	0.488	1.063	591	3621002	9	23	5	5033583	6379	2.7	0.729	1.808	0.488	0.892	591	2537600	4	7	2	6117012	6114	2.7	0.729	1.808	0.488	0.778
592	7872830	15	52	15	781724	7726	2.7	0.729	1.808	0.488	0.857	592	7293179	21	34	12	1361384	7633	2.7	0.729	1.808	0.488	0.986	592	5749781	12	34	10	2904811	7115	2.7	0.729	1.808	0.488	1.045	592	3620998	4	24	8	5033592	6383	2.7	0.729	1.808	0.488	1.097	592	2537595	5	7	4	6117016	6119	2.7	0.729	1.808	0.488	0.609
593	7872818	12	49	18	781744	7738	2.7	0.729	1.808	0.488	0.96	593	7293168	11	41	14	1361410	7644	2.7	0.729	1.808	0.488	0.987	593	5749774	7	35	11	2904795	7122	2.7	0.729	1.808	0.488	1.09	593	3620993	5	20	8	5033603	6388	2.7	0.729	1.808	0.488	1.25	593	2537592	3	12	0	6117019	6122	2.7	0.729	1.808	0.488	0.762
594	7872803	15	48	13	781768	7748	2.7	0.729	1.808	0.488	0.969	594	7293158	10	43	9	1361424	7654	2.7	0.729	1.808	0.488	1.236	594	5749766	8	32	10	2904819	7130	2.7	0.729	1.808	0.488	1.048	594	3620986	7	20	5	5033604	6395	2.7	0.729	1.808	0.488	1.379	594	2537587	5	12	3	6117015	6127	2.7	0.729	1.808	0.488	0.895
595	7872787	16	40	23	781764	7758	2.7	0.729	1.808	0.488	0.978	595	7293147	11	37	16	1361411	7665	2.7	0.729	1.808	0.488	1.053	595	5749757	9	25	15	2904826	7139	2.7	0.729	1.808	0.488	1	595	3620976	10	17	10	5033614	6403	2.7	0.729	1.808	0.488	1.281	595	2537584	3	13	4	6117019	6130	2.7	0.729	1.808	0.488	1.267
596	7872770	17	45	11	781801	7770	2.7	0.729	1.808	0.488	1.034	596	7293131	16	33	15	1361442	7681	2.7	0.729	1.808	0.488	0.987	596	5749749	8	25	9	2904837	7147	2.7	0.729	1.808	0.488	0.924	596	3620968	8	22	5	5033635	6411	2.7	0.729	1.808	0.488	1.242	596	2537576	8	11	5	6117027	6138	2.7	0.729	1.808	0.488	1.312
597	7872750	20	48	14	781801	7790	2.7	0.729	1.808	0.488	0.97	597	7293118	13	40	9	1361450	7694	2.7	0.729	1.808	0.488	0.916	597	5749737	12	26	7	2904859	7159	2.7	0.729	1.808	0.488	0.831	597	3620963	5	23	7	5033633	6416	2.7	0.729	1.808	0.488	1.053	597	2537569	7	17	2	6117031	6145	2.7	0.729	1.808	0.488	1.278
598	7872736	14	56	12	781818	7804	2.7	0.729	1.808	0.488	1.021	598	7293099	19	41	12	1361473	7709	2.7	0.729	1.808	0.488	0.976	598	5749729	8	28	10	2904860	7167	2.7	0.729	1.808	0.488	0.815	598	3620955	8	21	7	5033635	6424	2.7	0.729	1.808	0.488	1.049	598	2537566	3	19	5	6117033	6148	2.7	0.729	1.808	0.488	1.556
599	7872715	21	48	22	781827	7819	2.7	0.729	1.808	0.488	1.011	599	7293089	10	52	8	1361473	7719	2.7	0.729	1.808	0.488	1.093	599	5749716	13	30	6	2904861	7180	2.7	0.729	1.808	0.488	0.903	599	3620948	7	22	7	5033649	6431	2.7	0.729	1.808	0.488	0.907	599	2537563	3	17	5	6117035	6151	2.7	0.729	1.808	0.488	1.722
600	7872686	29	56	13	781856	7844	2.7	0.729	2.205	0.595	1.033	600	7293073	16	43	19	1361483	7728	2.7	0.729	2.205	0.595	1.067	600	5749709	7	34	9	2904873	7187	2.7	0.729	2.205	0.595	0.839	600	3620945	3	23	6	5033645	6434	2.7	0.729	2.205	0.595	1.024	600	2537556	7	13	7	6117044	6158	2.7	0.729	2.205	0.595	1.526
601	7872672	14	68	17	781865	7858	2.7	0.729	2.205	0.595	1.084	601	7293057	16	42	17	1361493	7737	2.7	0.729	2.205	0.595	1.145	601	5749698	11	30	11	2904880	7195	2.7	0.729	2.205	0.595	1.018	601	3620941	4	19	7	5033662	6437	2.7	0.729	2.205	0.595	1.098	601	2537552	4	16	4	6117049	6162	2.7	0.729	2.205	0.595	1.208
602	7872645	27	62	20	781868	7879	2.7	0.729	2.205	0.595	1.232	602	7293042	15	43	15	1361536	7749	2.7	0.729	2.205	0.595	1.076	602	5749686	12	28	13	2904891	7207	2.7	0.729	2.205	0.595	1.018	602	3620936	5	13	10	5033667	6442	2.7	0.729	2.205	0.595	0.976	602	2537549	3	15	5	6117053	6165	2.7	0.729	2.205	0.595	1.107
603	7872628	17	63	26	781914	7886	2.7	0.729	2.205	0.595	1.292	603	7293033	9	50	8	1361528	7758	2.7	0.729	2.205	0.595	1.125	603	5749673	13	31	9	2904915	7216	2.7	0.729	2.205	0.595	1.135	603	3620930	6	15	3	5033677	6448	2.7	0.729	2.205	0.595	0.897	603	2537543	6	13	5	6117068	6171	2.7	0.729	2.205	0.595	1.143
604	7872616	12	64	16	781943	7898	2.7	0.729	2.205	0.595	1.276	604	7293013	20	38	21	1361549	7777	2.7	0.729	2.205	0.595	1.113	604	5749663	10	39	5	2904906	7226	2.7	0.729	2.205	0.595	1.125	604	3620927	3	17	4	5033676	6451	2.7	0.729	2.205	0.595	0.727	604	2537537	6	14	5	6117064	6177	2.7	0.729	2.205	0.595	0.964
605	7872593	23	54	22	781952	7911	2.7	0.729	2.205	0.595	1.109	605	7293000	13	44	14	1361563	7790	2.7	0.729	2.205	0.595	1.076	605	5749651	12	37	12	2904923	7235	2.7	0.729	2.205	0.595	1.103	605	3620918	9	14	6	5033679	6460	2.7	0.729	2.205	0.595	0.825	605	2537530	7	17	3	6117068	6184	2.7	0.729	2.205	0.595	0.839
606	7872574	19	50	27	781977	7922	2.7	0.729	2.205	0.595	1.053	606	7292981	19	40	17	1361579	7803	2.7	0.729	2.205	0.595	0.977	606	5749638	13	32	17	2904934	7244	2.7	0.729	2.205	0.595	1.245	606	3620914	4	17	6	5033688	6464	2.7	0.729	2.205	0.595	0.757	606	2537523	7	21	3	6117074	6191	2.7	0.729	2.205	0.595	0.935
607	7872557	17	56	13	781987	7934	2.7	0.729	2.205	0.595	1.07	607	7292968	13	50	9	1361610	7816	2.7	0.729	2.205	0.595	0.947	607	5749623	15	38	7	2904951	7259	2.7	0.729	2.205	0.595	1.102	607	3620905	9	16	5	5033692	6473	2.7	0.729	2.205	0.595	0.833	607	2537516	7	21	7	6117074	6198	2.7	0.729	2.205	0.595	1.138
608	7872528	29	53	20	782029	7955	2.7	0.729	2.205	0.595	0.875	608	7292947	21	47	16	1361594	7833	2.7	0.729	2.205	0.595	1	608	5749611	12	39	14	2904957	7271	2.7	0.729	2.205	0.595	1.06	608	3620900	5	19	6	5033693	6478	2.7	0.729	2.205	0.595	0.861	608	2537512	4	21	7	6117078	6202	2.7	0.729	2.205	0.595	1.32
609	7872505	23	67	15	782027	7973	2.7	0.729	2.205	0.595	0.927	609	7292930	17	52	16	1361616	7846	2.7	0.729	2.205	0.595	1.06	609	5749605	6	43	8	2904967	7277	2.7	0.729	2.205	0.595	1.19	609	3620895	5	16	8	5033707	6483	2.7	0.729	2.205	0.595	1.059	609	2537510	2	16	9	6117094	6204	2.7	0.729	2.205	0.595	1.286
610	7872489	16	74	16	782036	7980	2.7	0.729	2.205	0.595	0.944	610	7292917	13	49	20	1361623	7856	2.7	0.729	2.205	0.595	1.118	610	5749589	16	35	14	2904978	7288	2.7	0.729	2.205	0.595	1.172	610	3620889	6	16	5	5033715	6489	2.7	0.729	2.205	0.595	1.2	610	2537503	7	13	5	6117103	6211	2.7	0.729	2.205	0.595	1.233
611	7872469	20	67	23	782067	7991	2.7	0.729	2.205	0.595	1.088	611	7292903	14	51	11	1361675	7868	2.7	0.729	2.205	0.595	1.108	611	5749576	13	37	14	2904994	7295	2.7	0.729	2.205	0.595	1.079	611	3620886	3	18	4	5033715	6492	2.7	0.729	2.205	0.595	1	611	2537499	4	11	9	6117104	6215	2.7	0.729	2.205	0.595	0.971
612	7872446	23	61	26	782085	8006	2.7	0.729	2.205	0.595	1.124	612	7292884	19	46	19	1361675	7881	2.7	0.729	2.205	0.595	1.043	612	5749569	7	40	10	2905012	7302	2.7	0.729	2.205	0.595	1.028	612	3620882	4	15	6	5033715	6496	2.7	0.729	2.205	0.595	1.056	612	2537495	4	13	2	6117120	6219	2.7	0.729	2.205	0.595	1
613	7872426	20	62	22	782104	8021	2.7	0.729	2.205	0.595	1.088	613	7292864	20	48	17	1361688	7897	2.7	0.729	2.205	0.595	1.09	613	5749558	11	35	12	2905015	7313	2.7	0.729	2.205	0.595	1.014	613	3620876	6	13	6	5033729	6502	2.7	0.729	2.205	0.595	0.941	613	2537487	8	14	3	6117115	6227	2.7	0.729	2.205	0.595	0.775
614	7872415	11	66	16	782133	8032	2.7	0.729	2.205	0.595	1.133	614	7292849	15	53	15	1361693	7910	2.7	0.729	2.205	0.595	1.066	614	5749548	10	31	15	2905033	7322	2.7	0.729	2.205	0.595	1.03	614	3620871	5	15	4	5033737	6507	2.7	0.729	2.205	0.595	0.941	614	2537482	5	15	7	6117115	6232	2.7	0.729	2.205	0.595	0.718
615	7872394	21	53	24	782145	8046	2.7	0.729	2.205	0.595	1.074	615	7292830	19	54	14	1361743	7922	2.7	0.729	2.205	0.595	1.051	615	5749538	10	30	11	2905044	7332	2.7	0.729	2.205	0.595	0.903	615	3620862	9	14	6	5033731	6516	2.7	0.729	2.205	0.595	0.829	615	2537480	2	17	3	6117128	6234	2.7	0.729	2.205	0.595	0.829
616	7872372	22	52	22	782193	8059	2.7	0.729	2.205	0.595	0.958	616	7292813	17	51	22	1361731	7935	2.7	0.729	2.205	0.595	1	616	5749527	11	34	6	2905058	7343	2.7	0.729	2.205	0.595	0.863	616	3620854	8	18	5	5033746	6524	2.7	0.729	2.205	0.595	0.879	616	2537477	3	14	5	6117125	6237	2.7	0.729	2.205	0.595	0.857
617	7872357	15	56	18	782202	8074	2.7	0.729	2.205	0.595	0.874	617	7292792	21	49	19	1361753	7946	2.7	0.729	2.205	0.595	1.042	617	5749516	11	34	11	2905061	7354	2.7	0.729	2.205	0.595	0.882	617	3620850	4	21	5	5033746	6528	2.7	0.729	2.205	0.595	1.065	617	2537476	1	9	8	6117129	6238	2.7	0.729	2.205	0.595	1.034
618	7872337	20	53	18	782208	8087	2.7	0.729	2.205	0.595	0.88	618	7292780	12	56	14	1361792	7958	2.7	0.729	2.205	0.595	1.061	618	5749504	12	33	12	2905067	7366	2.7	0.729	2.205	0.595	0.912	618	3620847	3	21	4	5033747	6531	2.7	0.729	2.205	0.595	1.129	618	2537476	0	6	4	6117140	6238	2.7	0.729	2.205	0.595	0.897
619	7872318	19	55	18	782234	8099	2.7	0.729	2.205	0.595	0.875	619	7292758	22	55	13	1361785	7974	2.7	0.729	2.205	0.595	1.047	619	5749495	9	33	12	2905085	7375	2.7	0.729	2.205	0.595	0.923	619	3620844	3	16	8	5033762	6534	2.7	0.729	2.205	0.595	1.125	619	2537471	5	3	3	6117150	6243	2.7	0.729	2.205	0.595	0.821
620	7872309	9	56	18	782247	8106	2.7	0.729	2.205	0.595	0.908	620	7292741	17	51	26	1361795	7982	2.7	0.729	2.205	0.595	1.03	620	5749483	12	34	8	2905094	7387	2.7	0.729	2.205	0.595	0.97	620	3620836	8	11	8	5033759	6542	2.7	0.729	2.205	0.595	1.167	620	2537470	1	6	2	6117148	6244	2.7	0.729	2.205	0.595	0.633
621	7872294	15	47	18	782263	8118	2.7	0.729	2.205	0.595	0.931	621	7292718	23	50	18	1361841	7999	2.7	0.729	2.205	0.595	1.093	621	5749472	11	37	9	2905103	7398	2.7	0.729	2.205	0.595	0.94	621	3620832	4	15	4	5033777	6546	2.7	0.729	2.205	0.595	1	621	2537465	5	7	0	6117148	6249	2.7	0.729	2.205	0.595	0.533
622	7872268	26	40	22	782296	8132	2.7	0.729	2.205	0.595	0.898	622	7292703	15	59	14	1361853	8011	2.7	0.729	2.205	0.595	1	622	5749460	12	31	17	2905113	7407	2.7	0.729	2.205	0.595	1.083	622	3620821	11	16	3	5033781	6557	2.7	0.729	2.205	0.595	0.972	622	2537461	4	10	2	6117145	6253	2.7	0.729	2.205	0.595	0.48
623	7872254	14	54	12	782300	8146	2.7	0.729	2.205	0.595	0.893	623	7292689	14	58	16	1361852	8017	2.7	0.729	2.205	0.595	1	623	5749448	12	34	9	2905123	7419	2.7	0.729	2.205	0.595	1.138	623	3620813	8	23	4	5033775	6565	2.7	0.729	2.205	0.595	0.882	623	2537457	4	10	4	6117148	6257	2.7	0.729	2.205	0.595	0.682
624	7872232	22	52	16	782320	8161	2.7	0.729	2.205	0.595	0.929	624	7292661	28	47	25	1361873	8035	2.7	0.729	2.205	0.595	1.058	624	5749439	9	40	6	2905150	7428	2.7	0.729	2.205	0.595	0.971	624	3620808	5	25	6	5033784	6570	2.7	0.729	2.205	0.595	1.031	624	2537453	4	11	3	6117153	6261	2.7	0.729	2.205	0.595	0.842
625	7872225	7	64	10	782339	8168	2.7	0.729	2.205	0.595	0.972	625	7292642	19	58	17	1361887	8049	2.7	0.729	2.205	0.595	1.02	625	5749425	14	35	14	2905139	7439	2.7	0.729	2.205	0.595	1.015	625	3620805	3	23	7	5033784	6573	2.7	0.729	2.205	0.595	1.194	625	2537447	6	11	4	6117158	6267	2.7	0.729	2.205	0.595	1.267
626	7872205	20	48	23	782333	8180	2.7	0.729	2.205	0.595	1.01	626	7292634	8	66	11	1361941	8057	2.7	0.729	2.205	0.595	1.062	626	5749416	9	37	12	2905149	7448	2.7	0.729	2.205	0.595	1.066	626	3620803	2	18	8	5033799	6575	2.7	0.729	2.205	0.595	1.182	626	2537447	0	15	2	6117162	6267	2.7	0.729	2.205	0.595	1.643
627	7872196	9	54	14	782352	8184	2.7	0.729	2.205	0.595	0.969	627	7292607	27	50	24	1361937	8079	2.7	0.729	2.205	0.595	1	627	5749408	8	36	10	2905175	7456	2.7	0.729	2.205	0.595	1.111	627	3620792	11	11	9	5033805	6586	2.7	0.729	2.205	0.595	1.219	627	2537442	5	10	5	6117164	6272	2.7	0.729	2.205	0.595	1.6
628	7872168	28	36	27	782393	8202	2.7	0.729	2.205	0.595	1.03	628	7292587	20	55	22	1361962	8090	2.7	0.729	2.205	0.595	1.059	628	5749396	12	29	15	2905190	7462	2.7	0.729	2.205	0.595	1	628	3620790	2	17	5	5033817	6588	2.7	0.729	2.205	0.595	1.031	628	2537437	5	9	6	6117170	6277	2.7	0.729	2.205	0.595	1.533
629	7872153	15	51	13	782409	8215	2.7	0.729	2.205	0.595	1.01	629	7292567	20	53	22	1361963	8105	2.7	0.729	2.205	0.595	1.037	629	5749388	8	30	11	2905191	7470	2.7	0.729	2.205	0.595	0.941	629	3620786	4	16	3	5033820	6592	2.7	0.729	2.205	0.595	1.081	629	2537433	4	10	4	6117176	6281	2.7	0.729	2.205	0.595	1.15
630	7872131	22	51	15	782427	8230	2.7	0.729	2.7	0.729	0.98	630	7292545	22	61	12	1362020	8122	2.7	0.729	2.7	0.729	1.009	630	5749378	10	30	8	2905211	7480	2.7	0.729	2.7	0.729	0.97	630	3620779	7	16	4	5033824	6599	2.7	0.729	2.7	0.729	0.795	630	2537431	2	13	1	6117180	6283	2.7	0.729	2.7	0.729	1
631	7872120	11	62	11	782419	8241	2.7	0.729	2.7	0.729	0.981	631	7292527	18	61	22	1362006	8132	2.7	0.729	2.7	0.729	1.008	631	5749368	10	29	11	2905207	7490	2.7	0.729	2.7	0.729	0.882	631	3620774	5	15	8	5033821	6604	2.7	0.729	2.7	0.729	0.711	631	2537427	4	10	5	6117176	6287	2.7	0.729	2.7	0.729	1
632	7872100	20	53	20	782449	8258	2.7	0.729	2.7	0.729	0.99	632	7292498	29	56	23	1362023	8149	2.7	0.729	2.7	0.729	1.074	632	5749354	14	28	11	2905231	7499	2.7	0.729	2.7	0.729	0.871	632	3620773	1	15	5	5033833	6605	2.7	0.729	2.7	0.729	0.806	632	2537424	3	11	3	6117187	6290	2.7	0.729	2.7	0.729	1
633	7872076	24	53	20	782460	8272	2.7	0.729	2.7	0.729	1.019	633	7292476	22	68	17	1362072	8162	2.7	0.729	2.7	0.729	1.018	633	5749343	11	34	8	2905239	7510	2.7	0.729	2.7	0.729	0.851	633	3620763	10	12	4	5033844	6615	2.7	0.729	2.7	0.729	0.838	633	2537419	5	9	5	6117185	6295	2.7	0.729	2.7	0.729	0.87
634	7872057	19	61	16	782495	8284	2.7	0.729	2.7	0.729	1.05	634	7292452	24	67	23	1362056	8177	2.7	0.729	2.7	0.729	1.088	634	5749333	10	34	11	2905242	7518	2.7	0.729	2.7	0.729	0.939	634	3620758	5	14	8	5033838	6620	2.7	0.729	2.7	0.729	0.882	634	2537417	2	12	2	6117195	6297	2.7	0.729	2.7	0.729	0.958
635	7872044	13	63	17	782504	8294	2.7	0.729	2.7	0.729	1.132	635	7292437	15	74	17	1362125	8185	2.7	0.729	2.7	0.729	1.11	635	5749314	19	32	12	2905257	7531	2.7	0.729	2.7	0.729	1.016	635	3620755	3	17	2	5033854	6623	2.7	0.729	2.7	0.729	1	635	2537413	4	11	3	6117192	6301	2.7	0.729	2.7	0.729	0.958
636	7872020	24	54	22	782522	8311	2.7	0.729	2.7	0.729	1.168	636	7292409	28	62	27	1362106	8198	2.7	0.729	2.7	0.729	1.134	636	5749301	13	42	9	2905269	7544	2.7	0.729	2.7	0.729	1.05	636	3620752	3	15	5	5033849	6626	2.7	0.729	2.7	0.729	1	636	2537408	5	12	3	6117199	6306	2.7	0.729	2.7	0.729	1
637	7872000	20	59	19	782532	8322	2.7	0.729	2.7	0.729	1.101	637	7292393	16	72	18	1362149	8206	2.7	0.729	2.7	0.729	1.14	637	5749284	17	43	12	2905274	7560	2.7	0.729	2.7	0.729	1.213	637	3620750	2	10	8	5033855	6628	2.7	0.729	2.7	0.729	1	637	2537400	8	13	4	6117198	6314	2.7	0.729	2.7	0.729	1.053
638	7871970	30	55	24	782564	8339	2.7	0.729	2.7	0.729	1.047	638	7292365	28	59	29	1362153	8221	2.7	0.729	2.7	0.729	1.054	638	5749269	15	44	16	2905298	7572	2.7	0.729	2.7	0.729	1.242	638	3620745	5	9	3	5033871	6633	2.7	0.729	2.7	0.729	0.844	638	2537398	2	17	4	6117204	6316	2.7	0.729	2.7	0.729	1.095
639	7871950	20	72	13	782575	8354	2.7	0.729	2.7	0.729	1.053	639	7292347	18	66	21	1362200	8232	2.7	0.729	2.7	0.729	1.072	639	5749254	15	45	14	2905294	7583	2.7	0.729	2.7	0.729	1.333	639	3620741	4	9	5	5033863	6637	2.7	0.729	2.7	0.729	0.75	639	2537393	5	17	2	6117212	6321	2.7	0.729	2.7	0.729	1.35
640	7871918	32	64	28	782621	8369	2.7	0.729	2.7	0.729	1.102	640	7292330	17	68	16	1362223	8243	2.7	0.729	2.7	0.729	1.015	640	5749247	7	46	14	2905326	7587	2.7	0.729	2.7	0.729	1.25	640	3620737	4	11	2	5033873	6641	2.7	0.729	2.7	0.729	0.933	640	2537389	4	13	9	6117207	6325	2.7	0.729	2.7	0.729	1.238
641	7871901	17	84	12	782619	8382	2.7	0.729	2.7	0.729	1.135	641	7292315	15	65	20	1362215	8251	2.7	0.729	2.7	0.729	0.956	641	5749232	15	40	13	2905339	7596	2.7	0.729	2.7	0.729	1.203	641	3620728	9	14	1	5033876	6650	2.7	0.729	2.7	0.729	0.71	641	2537381	8	13	4	6117225	6333	2.7	0.729	2.7	0.729	1.444
642	7871866	35	69	32	782642	8398	2.7	0.729	2.7	0.729	1.13	642	7292298	17	55	25	1362247	8261	2.7	0.729	2.7	0.729	0.953	642	5749227	5	40	15	2905348	7601	2.7	0.729	2.7	0.729	1.117	642	3620722	6	17	6	5033872	6656	2.7	0.729	2.7	0.729	0.84	642	2537375	6	15	6	6117220	6339	2.7	0.729	2.7	0.729	1.12
643	7871845	21	79	25	782677	8406	2.7	0.729	2.7	0.729	1.212	643	7292278	20	50	22	1362266	8274	2.7	0.729	2.7	0.729	0.931	643	5749214	13	28	17	2905361	7614	2.7	0.729	2.7	0.729	1.051	643	3620715	7	17	6	5033883	6663	2.7	0.729	2.7	0.729	1.125	643	2537372	3	18	3	6117236	6342	2.7	0.729	2.7	0.729	1.231
644	7871818	27	75	25	782699	8425	2.7	0.729	2.7	0.729	1.203	644	7292264	14	52	18	1362322	8284	2.7	0.729	2.7	0.729	0.86	644	5749204	10	34	7	2905391	7624	2.7	0.729	2.7	0.729	0.881	644	3620707	8	21	3	5033884	6671	2.7	0.729	2.7	0.729	1.2	644	2537366	6	18	3	6117233	6348	2.7	0.729	2.7	0.729	1.138
645	7871791	27	81	21	782730	8439	2.7	0.729	2.7	0.729	1.157	645	7292248	16	52	14	1362296	8300	2.7	0.729	2.7	0.729	0.865	645	5749193	11	30	14	2905384	7635	2.7	0.729	2.7	0.729	0.787	645	3620703	4	23	6	5033893	6675	2.7	0.729	2.7	0.729	1.522	645	2537361	5	13	11	6117232	6353	2.7	0.729	2.7	0.729	1
646	7871760	31	77	31	782748	8453	2.7	0.729	2.7	0.729	1.126	646	7292230	18	49	19	1362320	8312	2.7	0.729	2.7	0.729	0.828	646	5749185	8	33	8	2905406	7643	2.7	0.729	2.7	0.729	0.812	646	3620691	12	17	10	5033897	6687	2.7	0.729	2.7	0.729	1.652	646	2537357	4	16	2	6117255	6357	2.7	0.729	2.7	0.729	1.185
647	7871722	38	80	28	782772	8474	2.7	0.729	2.7	0.729	1.112	647	7292220	10	51	16	1362353	8322	2.7	0.729	2.7	0.729	0.861	647	5749173	12	29	12	2905400	7653	2.7	0.729	2.7	0.729	0.762	647	3620685	6	23	6	5033909	6693	2.7	0.729	2.7	0.729	1.583	647	2537353	4	17	3	6117248	6361	2.7	0.729	2.7	0.729	0.889
648	7871704	18	98	20	782815	8483	2.7	0.729	2.7	0.729	1.082	648	7292205	15	44	17	1362355	8334	2.7	0.729	2.7	0.729	0.847	648	5749165	8	32	9	2905420	7661	2.7	0.729	2.7	0.729	0.838	648	3620682	3	26	3	5033917	6696	2.7	0.729	2.7	0.729	1.438	648	2537350	3	17	4	6117252	6364	2.7	0.729	2.7	0.729	1.103
649	7871673	31	86	30	782834	8494	2.7	0.729	2.7	0.729	1.105	649	7292186	19	47	12	1362375	8348	2.7	0.729	2.7	0.729	0.833	649	5749155	10	29	11	2905423	7671	2.7	0.729	2.7	0.729	0.808	649	3620674	8	18	11	5033915	6701	2.7	0.729	2.7	0.729	1.162	649	2537346	4	12	8	6117256	6368	2.7	0.729	2.7	0.729	1
650	7871646	27	88	29	782851	8507	2.7	0.729	2.7	0.729	1.08	650	7292163	23	44	22	1362384	8364	2.7	0.729	2.7	0.729	0.877	650	5749143	12	28	11	2905439	7680	2.7	0.729	2.7	0.729	0.925	650	3620671	3	21	5	5033927	6704	2.7	0.729	2.7	0.729	1.176	650	2537338	8	12	4	6117269	6376	2.7	0.729	2.7	0.729	0.962
651	7871605	41	74	41	782885	8525	2.7	0.729	2.7	0.729	1.11	651	7292147	16	56	11	1362414	8373	2.7	0.729	2.7	0.729	0.958	651	5749127	16	30	10	2905439	7693	2.7	0.729	2.7	0.729	0.967	651	3620664	7	17	7	5033932	6711	2.7	0.729	2.7	0.729	1.051	651	2537336	2	13	7	6117267	6378	2.7	0.729	2.7	0.729	0.839
652	7871591	14	103	12	782938	8539	2.7	0.729	2.7	0.729	1.082	652	7292134	13	56	16	1362422	8386	2.7	0.729	2.7	0.729	1.01	652	5749118	9	38	8	2905473	7702	2.7	0.729	2.7	0.729	0.938	652	3620654	10	18	6	5033940	6721	2.7	0.729	2.7	0.729	0.878	652	2537329	7	11	4	6117277	6385	2.7	0.729	2.7	0.729	0.875
653	7871560	31	89	28	782947	8556	2.7	0.729	2.7	0.729	1.039	653	7292119	15	54	15	1362419	8395	2.7	0.729	2.7	0.729	1.041	653	5749108	10	33	14	2905467	7708	2.7	0.729	2.7	0.729	1.082	653	3620649	5	22	6	5033951	6726	2.7	0.729	2.7	0.729	0.929	653	2537320	9	15	3	6117278	6394	2.7	0.729	2.7	0.729	0.893
654	7871529	31	84	36	782961	8569	2.7	0.729	2.7	0.729	1.056	654	7292100	19	48	21	1362457	8406	2.7	0.729	2.7	0.729	1.021	654	5749098	10	34	9	2905483	7715	2.7	0.729	2.7	0.729	1.098	654	3620646	3	19	8	5033949	6729	2.7	0.729	2.7	0.729	0.974	654	2537314	6	21	3	6117282	6400	2.7	0.729	2.7	0.729	0.933
655	7871498	31	78	37	782990	8579	2.7	0.729	2.7	0.729	1.012	655	7292081	19	50	17	1362455	8418	2.7	0.729	2.7	0.729	1.086	655	5749090	8	30	14	2905482	7723	2.7	0.729	2.7	0.729	1.032	655	3620643	3	14	8	5033966	6732	2.7	0.729	2.7	0.729	0.947	655	2537310	4	23	4	6117282	6404	2.7	0.729	2.7	0.729	1.1
656	7871473	25	91	18	783060	8598	2.7	0.729	2.7	0.729	0.994	656	7292062	19	54	15	1362512	8430	2.7	0.729	2.7	0.729	1.082	656	5749074	16	26	12	2905506	7734	2.7	0.729	2.7	0.729	1.063	656	3620638	5	11	6	5033967	6737	2.7	0.729	2.7	0.729	0.837	656	2537305	5	20	7	6117287	6408	2.7	0.729	2.7	0.729	1.241
657	7871443	30	87	29	783074	8611	2.7	0.729	2.7	0.729	0.956	657	7292044	18	56	17	1362498	8442	2.7	0.729	2.7	0.729	1.029	657	5749063	11	34	8	2905530	7745	2.7	0.729	2.7	0.729	0.985	657	3620633	5	11	5	5033977	6742	2.7	0.729	2.7	0.729	0.775	657	2537299	6	15	10	6117299	6414	2.7	0.729	2.7	0.729	1.44
658	7871413	30	87	30	783078	8627	2.7	0.729	2.7	0.729	1.006	658	7292022	22	56	18	1362520	8458	2.7	0.729	2.7	0.729	1.063	658	5749054	9	35	10	2905519	7754	2.7	0.729	2.7	0.729	1.03	658	3620627	6	13	3	5033980	6748	2.7	0.729	2.7	0.729	0.805	658	2537293	6	15	6	6117312	6420	2.7	0.729	2.7	0.729	1.179
659	7871393	20	88	29	783121	8633	2.7	0.729	2.7	0.729	1.012	659	7291999	23	58	20	1362543	8472	2.7	0.729	2.7	0.729	1.02	659	5749045	9	34	10	2905534	7763	2.7	0.729	2.7	0.729	0.985	659	3620620	7	18	1	5033977	6755	2.7	0.729	2.7	0.729	0.795	659	2537287	6	15	6	6117317	6426	2.7	0.729	2.7	0.729	1.194
660	7871352	41	78	30	783137	8652	2.7	0.729	3.295	0.89	1	660	7291982	17	63	18	1362554	8481	2.7	0.729	3.295	0.89	1.087	660	5749029	16	31	12	2905543	7777	2.7	0.729	3.295	0.89	0.955	660	3620614	6	18	7	5033977	6761	2.7	0.729	3.295	0.89	0.75	660	2537283	4	18	3	6117320	6430	2.7	0.729	3.295	0.89	1.091
661	7871324	28	91	28	783200	8660	2.7	0.729	3.295	0.89	0.933	661	7291959	23	66	14	1362586	8499	2.7	0.729	3.295	0.89	1.111	661	5749018	11	38	9	2905552	7782	2.7	0.729	3.295	0.89	1	661	3620604	10	18	6	5033993	6771	2.7	0.729	3.295	0.89	0.935	661	2537279	4	17	5	6117323	6434	2.7	0.729	3.295	0.89	0.917
662	7871288	36	86	33	783216	8672	2.7	0.729	3.295	0.89	1.023	662	7291932	27	65	24	1362575	8509	2.7	0.729	3.295	0.89	1.124	662	5749011	7	37	12	2905571	7789	2.7	0.729	3.295	0.89	1.045	662	3620597	7	24	4	5033996	6778	2.7	0.729	3.295	0.89	1.067	662	2537272	7	15	6	6117322	6441	2.7	0.729	3.295	0.89	0.861
663	7871263	25	103	19	783233	8682	2.7	0.729	3.295	0.89	1.061	663	7291902	30	70	22	1362628	8526	2.7	0.729	3.295	0.89	1.196	663	5749000	11	30	14	2905577	7798	2.7	0.729	3.295	0.89	1.18	663	3620588	9	23	8	5033995	6787	2.7	0.729	3.295	0.89	1.393	663	2537267	5	15	7	6117335	6446	2.7	0.729	3.295	0.89	0.838
664	7871226	37	96	32	783258	8698	2.7	0.729	3.295	0.89	1.034	664	7291881	21	80	20	1362620	8535	2.7	0.729	3.295	0.89	1.171	664	5748985	15	27	14	2905598	7808	2.7	0.729	3.295	0.89	1.033	664	3620582	6	22	10	5034007	6793	2.7	0.729	3.295	0.89	1.577	664	2537265	2	14	6	6117343	6448	2.7	0.729	3.295	0.89	0.917
665	7871193	33	99	34	783279	8711	2.7	0.729	3.295	0.89	1.065	665	7291850	31	76	25	1362685	8551	2.7	0.729	3.295	0.89	1.224	665	5748968	17	36	6	2905610	7825	2.7	0.729	3.295	0.89	0.94	665	3620577	5	23	5	5034026	6798	2.7	0.729	3.295	0.89	1.552	665	2537260	5	12	4	6117345	6453	2.7	0.729	3.295	0.89	0.97
666	7871162	31	99	33	783329	8724	2.7	0.729	3.295	0.89	1.094	666	7291820	30	83	24	1362681	8567	2.7	0.729	3.295	0.89	1.195	666	5748955	13	43	10	2905603	7834	2.7	0.729	3.295	0.89	0.972	666	3620571	6	20	8	5034018	6803	2.7	0.729	3.295	0.89	1.25	666	2537253	7	14	3	6117352	6460	2.7	0.729	3.295	0.89	0.848
667	7871125	37	99	31	783368	8740	2.7	0.729	3.295	0.89	1.136	667	7291796	24	81	32	1362713	8576	2.7	0.729	3.295	0.89	1.211	667	5748942	13	44	12	2905622	7844	2.7	0.729	3.295	0.89	1.149	667	3620564	7	15	11	5034040	6810	2.7	0.729	3.295	0.89	1.075	667	2537245	8	15	6	6117348	6468	2.7	0.729	3.295	0.89	0.871
668	7871099	26	108	28	783395	8750	2.7	0.729	3.295	0.89	1.061	668	7291767	29	82	23	1362756	8590	2.7	0.729	3.295	0.89	1.256	668	5748937	5	48	9	2905630	7849	2.7	0.729	3.295	0.89	1.138	668	3620559	5	19	3	5034037	6815	2.7	0.729	3.295	0.89	1.049	668	2537237	8	18	5	6117363	6476	2.7	0.729	3.295	0.89	0.968
669	7871056	43	92	42	783393	8760	2.7	0.729	3.295	0.89	1.093	669	7291739	28	85	26	1362767	8601	2.7	0.729	3.295	0.89	1.109	669	5748913	24	33	20	2905644	7862	2.7	0.729	3.295	0.89	1.118	669	3620546	13	15	9	5034052	6824	2.7	0.729	3.295	0.89	0.87	669	2537232	5	24	2	6117364	6481	2.7	0.729	3.295	0.89	1.062
670	7871024	32	105	30	783494	8771	2.7	0.729	3.295	0.89	1.068	670	7291714	25	85	28	1362792	8613	2.7	0.729	3.295	0.89	1.13	670	5748902	11	45	12	2905656	7873	2.7	0.729	3.295	0.89	1.138	670	3620540	6	25	3	5034051	6830	2.7	0.729	3.295	0.89	0.844	670	2537229	3	22	7	6117361	6484	2.7	0.729	3.295	0.89	1.129
671	7870989	35	100	37	783477	8782	2.7	0.729	3.295	0.89	1.035	671	7291685	29	82	28	1362826	8626	2.7	0.729	3.295	0.89	1.087	671	5748885	17	41	15	2905691	7888	2.7	0.729	3.295	0.89	1.225	671	3620536	4	24	7	5034060	6834	2.7	0.729	3.295	0.89	0.913	671	2537222	7	16	9	6117377	6490	2.7	0.729	3.295	0.89	1.346
672	7870968	21	115	20	783546	8792	2.7	0.729	3.295	0.89	1.02	672	7291643	42	75	36	1362867	8640	2.7	0.729	3.295	0.89	1.057	672	5748877	8	51	7	2905701	7896	2.7	0.729	3.295	0.89	1.203	672	3620523	13	19	9	5034065	6847	2.7	0.729	3.295	0.89	1.077	672	2537219	3	15	8	6117384	6493	2.7	0.729	3.295	0.89	1.333
673	7870930	38	95	41	783554	8801	2.7	0.729	3.295	0.89	1.015	673	7291613	30	94	23	1362877	8659	2.7	0.729	3.295	0.89	1.025	673	5748863	14	41	18	2905690	7903	2.7	0.729	3.295	0.89	1.064	673	3620514	9	21	11	5034067	6854	2.7	0.729	3.295	0.89	1	673	2537216	3	13	5	6117395	6496	2.7	0.729	3.295	0.89	1.188
674	7870892	38	90	43	783583	8809	2.7	0.729	3.295	0.89	1.032	674	7291583	30	102	22	1362888	8672	2.7	0.729	3.295	0.89	1.023	674	5748843	20	33	22	2905704	7915	2.7	0.729	3.295	0.89	1.04	674	3620512	2	26	4	5034083	6856	2.7	0.729	3.295	0.89	1.143	674	2537208	8	10	6	6117397	6504	2.7	0.729	3.295	0.89	0.919
675	7870859	33	98	30	783647	8825	2.7	0.729	3.295	0.89	0.985	675	7291551	32	103	29	1362969	8684	2.7	0.729	3.295	0.89	1.116	675	5748833	10	40	13	2905756	7920	2.7	0.729	3.295	0.89	0.975	675	3620505	7	22	6	5034096	6863	2.7	0.729	3.295	0.89	1.19	675	2537202	6	15	3	6117399	6510	2.7	0.729	3.295	0.89	0.806
676	7870834	25	104	27	783632	8832	2.7	0.729	3.295	0.89	0.972	676	7291520	31	95	40	1362948	8695	2.7	0.729	3.295	0.89	1.129	676	5748819	14	41	9	2905753	7931	2.7	0.729	3.295	0.89	1	676	3620498	7	17	12	5034095	6866	2.7	0.729	3.295	0.89	1.093	676	2537201	1	16	5	6117399	6511	2.7	0.729	3.295	0.89	0.784
677	7870801	33	98	31	783724	8845	2.7	0.729	3.295	0.89	0.98	677	7291483	37	95	31	1363013	8708	2.7	0.729	3.295	0.89	1.133	677	5748801	18	41	14	2905768	7941	2.7	0.729	3.295	0.89	0.92	677	3620488	10	16	8	5034115	6874	2.7	0.729	3.295	0.89	1.025	677	2537195	6	12	5	6117415	6517	2.7	0.729	3.295	0.89	0.789
678	7870769	32	92	39	783716	8856	2.7	0.729	3.295	0.89	0.96	678	7291458	25	102	30	1363047	8719	2.7	0.729	3.295	0.89	1.09	678	5748782	19	44	15	2905770	7955	2.7	0.729	3.295	0.89	0.988	678	3620482	6	24	2	5034117	6880	2.7	0.729	3.295	0.89	0.857	678	2537193	2	16	2	6117411	6519	2.7	0.729	3.295	0.89	0.778
679	7870741	28	94	30	783768	8873	2.7	0.729	3.295	0.89	0.979	679	7291428	30	96	31	1363048	8731	2.7	0.729	3.295	0.89	1.116	679	5748761	21	48	15	2905786	7967	2.7	0.729	3.295	0.89	1.012	679	3620478	4	23	7	5034111	6884	2.7	0.729	3.295	0.89	0.96	679	2537189	4	10	8	6117411	6523	2.7	0.729	3.295	0.89	0.844
680	7870701	40	88	34	783759	8890	2.7	0.729	3.295	0.89	0.943	680	7291393	35	88	38	1363114	8742	2.7	0.729	3.295	0.89	1.057	680	5748747	14	56	13	2905819	7977	2.7	0.729	3.295	0.89	1.044	680	3620475	3	22	5	5034123	6887	2.7	0.729	3.295	0.89	0.953	680	2537183	6	10	4	6117430	6529	2.7	0.729	3.295	0.89	1
681	7870668	33	98	30	783862	8907	2.7	0.729	3.295	0.89	0.945	681	7291364	29	87	36	1363145	8750	2.7	0.729	3.295	0.89	1.011	681	5748733	14	55	15	2905815	7982	2.7	0.729	3.295	0.89	1.159	681	3620468	7	14	11	5034128	6894	2.7	0.729	3.295	0.89	0.923	681	2537179	4	13	3	6117428	6533	2.7	0.729	3.295	0.89	0.931
682	7870634	34	96	35	783847	8919	2.7	0.729	3.295	0.89	1	682	7291329	35	93	23	1363183	8770	2.7	0.729	3.295	0.89	0.955	682	5748724	9	49	20	2905826	7987	2.7	0.729	3.295	0.89	1.215	682	3620460	8	13	8	5034137	6902	2.7	0.729	3.295	0.89	0.925	682	2537171	8	14	3	6117428	6541	2.7	0.729	3.295	0.89	0.926
683	7870604	30	104	26	783894	8932	2.7	0.729	3.295	0.89	1	683	7291293	36	96	32	1363193	8780	2.7	0.729	3.295	0.89	0.908	683	5748704	20	37	21	2905858	7998	2.7	0.729	3.295	0.89	1.235	683	3620454	6	18	3	5034151	6908	2.7	0.729	3.295	0.89	0.822	683	2537166	5	19	3	6117433	6546	2.7	0.729	3.295	0.89	0.852
684	7870567	37	98	36	783916	8945	2.7	0.729	3.295	0.89	1.005	684	7291257	36	98	34	1363223	8791	2.7	0.729	3.295	0.89	1.011	684	5748688	16	43	14	2905891	8011	2.7	0.729	3.295	0.89	1.033	684	3620446	8	21	3	5034153	6916	2.7	0.729	3.295	0.89	0.927	684	2537162	4	19	5	6117432	6550	2.7	0.729	3.295	0.89	1.2
685	7870533	34	102	33	783947	8962	2.7	0.729	3.295	0.89	1.015	685	7291227	30	106	28	1363260	8808	2.7	0.729	3.295	0.89	1	685	5748679	9	47	12	2905884	8020	2.7	0.729	3.295	0.89	0.98	685	3620441	5	22	7	5034148	6921	2.7	0.729	3.295	0.89	0.944	685	2537158	4	20	3	6117443	6554	2.7	0.729	3.295	0.89	1.261
686	7870489	44	102	34	783992	8980	2.7	0.729	3.295	0.89	1.058	686	7291182	45	101	35	1363288	8827	2.7	0.729	3.295	0.89	1.036	686	5748664	15	42	14	2905890	8028	2.7	0.729	3.295	0.89	0.959	686	3620433	8	21	6	5034158	6929	2.7	0.729	3.295	0.89	0.973	686	2537150	8	13	11	6117445	6559	2.7	0.729	3.295	0.89	1.192
687	7870461	28	117	29	784018	8991	2.7	0.729	3.295	0.89	1.072	687	7291143	39	110	36	1363327	8841	2.7	0.729	3.295	0.89	1.052	687	5748650	14	43	14	2905929	8037	2.7	0.729	3.295	0.89	0.863	687	3620424	9	19	10	5034160	6938	2.7	0.729	3.295	0.89	1	687	2537141	9	12	9	6117455	6565	2.7	0.729	3.295	0.89	1.476
688	7870423	38	112	33	784038	9005	2.7	0.729	3.295	0.89	1.093	688	7291110	33	113	36	1363348	8852	2.7	0.729	3.295	0.89	1.122	688	5748633	17	40	17	2905923	8051	2.7	0.729	3.295	0.89	0.865	688	3620419	5	21	7	5034189	6943	2.7	0.729	3.295	0.89	1.105	688	2537138	3	19	2	6117473	6568	2.7	0.729	3.295	0.89	1.179
689	7870378	45	106	44	784071	9019	2.7	0.729	3.295	0.89	1.073	689	7291081	29	115	31	1363413	8869	2.7	0.729	3.295	0.89	1.176	689	5748621	12	42	15	2905932	8057	2.7	0.729	3.295	0.89	0.874	689	3620414	5	21	5	5034179	6948	2.7	0.729	3.295	0.89	1.189	689	2537134	4	20	2	6117466	6572	2.7	0.729	3.295	0.89	1.118
690	7870336	42	109	42	784158	9029	2.7	0.729	3.691	0.997	1.105	690	7291038	43	100	44	1363404	8874	2.7	0.729	3.691	0.997	1.09	690	5748600	21	41	13	2905982	8073	2.7	0.729	3.691	0.997	0.989	690	3620406	8	19	7	5034191	6956	2.7	0.729	3.691	0.997	1.139	690	2537127	7	15	9	6117468	6579	2.7	0.729	3.691	0.997	1
691	7870307	29	120	31	784161	9040	2.7	0.729	3.691	0.997	1.081	691	7290996	42	105	38	1363500	8885	2.7	0.729	3.691	0.997	1.06	691	5748590	10	46	16	2905972	8080	2.7	0.729	3.691	0.997	0.965	691	3620397	9	20	7	5034191	6965	2.7	0.729	3.691	0.997	1.053	691	2537119	8	18	4	6117481	6587	2.7	0.729	3.691	0.997	1
692	7870264	43	121	28	784226	9061	2.7	0.729	3.691	0.997	1.074	692	7290958	38	107	40	1363525	8899	2.7	0.729	3.691	0.997	1.043	692	5748580	10	45	11	2905992	8090	2.7	0.729	3.691	0.997	1.035	692	3620391	6	24	5	5034204	6971	2.7	0.729	3.691	0.997	0.952	692	2537113	6	21	5	6117477	6593	2.7	0.729	3.691	0.997	0.972
693	7870212	52	119	45	784204	9077	2.7	0.729	3.691	0.997	1.061	693	7290935	23	123	22	1363553	8915	2.7	0.729	3.691	0.997	1.05	693	5748563	17	42	13	2906000	8104	2.7	0.729	3.691	0.997	1	693	3620386	5	23	7	5034206	6976	2.7	0.729	3.691	0.997	1.048	693	2537106	7	22	5	6117492	6600	2.7	0.729	3.691	0.997	1.054
694	7870166	46	129	42	784258	9090	2.7	0.729	3.691	0.997	1.087	694	7290889	46	104	42	1363579	8931	2.7	0.729	3.691	0.997	0.996	694	5748541	22	40	19	2906018	8117	2.7	0.729	3.691	0.997	0.977	694	3620377	9	19	9	5034221	6984	2.7	0.729	3.691	0.997	1.024	694	2537101	5	21	8	6117487	6605	2.7	0.729	3.691	0.997	1.194
695	7870124	42	140	35	784349	9105	2.7	0.729	3.691	0.997	1.117	695	7290846	43	108	42	1363611	8941	2.7	0.729	3.691	0.997	0.986	695	5748530	11	48	14	2906028	8125	2.7	0.729	3.691	0.997	1.024	695	3620369	8	22	6	5034220	6992	2.7	0.729	3.691	0.997	1	695	2537096	5	19	7	6117498	6610	2.7	0.729	3.691	0.997	1.296
696	7870077	47	136	46	784354	9115	2.7	0.729	3.691	0.997	1.108	696	7290813	33	117	34	1363674	8950	2.7	0.729	3.691	0.997	1.018	696	5748513	17	46	13	2906054	8139	2.7	0.729	3.691	0.997	1.057	696	3620365	4	24	6	5034232	6996	2.7	0.729	3.691	0.997	1.05	696	2537095	1	20	4	6117506	6611	2.7	0.729	3.691	0.997	1.121
697	7870016	61	128	55	784393	9130	2.7	0.729	3.691	0.997	1.139	697	7290771	42	112	38	1363668	8963	2.7	0.729	3.691	0.997	1.031	697	5748497	16	52	11	2906066	8155	2.7	0.729	3.691	0.997	1.058	697	3620358	7	23	5	5034239	7003	2.7	0.729	3.691	0.997	1.098	697	2537089	6	9	12	6117520	6616	2.7	0.729	3.691	0.997	1
698	7869982	34	152	37	784461	9140	2.7	0.729	3.691	0.997	1.141	698	7290732	39	120	34	1363733	8976	2.7	0.729	3.691	0.997	1.032	698	5748481	16	46	22	2906057	8168	2.7	0.729	3.691	0.997	1.012	698	3620346	12	17	13	5034236	7011	2.7	0.729	3.691	0.997	1.025	698	2537081	8	11	4	6117531	6624	2.7	0.729	3.691	0.997	0.97
699	7869933	49	143	43	784462	9151	2.7	0.729	3.691	0.997	1.159	699	7290686	46	113	46	1363803	8984	2.7	0.729	3.691	0.997	1.032	699	5748472	9	50	12	2906101	8177	2.7	0.729	3.691	0.997	1.148	699	3620343	3	25	4	5034255	7014	2.7	0.729	3.691	0.997	1.026	699	2537080	1	14	5	6117527	6625	2.7	0.729	3.691	0.997	0.732
700	7869874	59	141	51	784543	9169	2.7	0.729	3.691	0.997	1.085	700	7290648	38	125	34	1363803	8996	2.7	0.729	3.691	0.997	1.066	700	5748460	12	38	21	2906106	8184	2.7	0.729	3.691	0.997	1.076	700	3620335	8	22	6	5034259	7022	2.7	0.729	3.691	0.997	0.978	700	2537079	1	14	1	6117533	6626	2.7	0.729	3.691	0.997	0.8
701	7869814	60	149	51	784632	9182	2.7	0.729	3.691	0.997	1.081	701	7290607	41	121	42	1363835	9009	2.7	0.729	3.691	0.997	1.055	701	5748439	21	37	13	2906124	8200	2.7	0.729	3.691	0.997	1	701	3620329	6	24	6	5034265	7028	2.7	0.729	3.691	0.997	1	701	2537076	3	11	4	6117528	6629	2.7	0.729	3.691	0.997	0.65
702	7869766	48	164	45	784648	9199	2.7	0.729	3.691	0.997	1.094	702	7290572	35	126	36	1363907	9019	2.7	0.729	3.691	0.997	1.057	702	5748425	14	44	14	2906143	8209	2.7	0.729	3.691	0.997	0.871	702	3620325	4	18	12	5034265	7031	2.7	0.729	3.691	0.997	1.05	702	2537071	5	10	4	6117533	6634	2.7	0.729	3.691	0.997	0.667
703	7869718	48	161	51	784660	9210	2.7	0.729	3.691	0.997	1.095	703	7290530	42	115	46	1363921	9028	2.7	0.729	3.691	0.997	1.048	703	5748414	11	46	12	2906157	8220	2.7	0.729	3.691	0.997	0.989	703	3620319	6	16	6	5034284	7037	2.7	0.729	3.691	0.997	1	703	2537065	6	11	4	6117541	6640	2.7	0.729	3.691	0.997	0.667
704	7869661	57	152	57	784771	9222	2.7	0.729	3.691	0.997	1.103	704	7290491	39	115	42	1363965	9039	2.7	0.729	3.691	0.997	1.048	704	5748395	19	42	15	2906167	8233	2.7	0.729	3.691	0.997	0.946	704	3620311	8	15	7	5034288	7045	2.7	0.729	3.691	0.997	0.87	704	2537061	4	14	3	6117547	6644	2.7	0.729	3.691	0.997	0.8
705	7869618	43	157	52	784763	9230	2.7	0.729	3.691	0.997	1.072	705	7290456	35	119	35	1364044	9048	2.7	0.729	3.691	0.997	1.013	705	5748376	19	46	15	2906173	8246	2.7	0.729	3.691	0.997	0.883	705	3620306	5	19	4	5034302	7050	2.7	0.729	3.691	0.997	0.83	705	2537056	5	15	3	6117545	6649	2.7	0.729	3.691	0.997	1.091
706	7869562	56	147	53	784901	9243	2.7	0.729	3.691	0.997	1.077	706	7290420	36	119	35	1364047	9062	2.7	0.729	3.691	0.997	0.98	706	5748365	11	50	15	2906198	8255	2.7	0.729	3.691	0.997	0.989	706	3620300	6	17	7	5034296	7056	2.7	0.729	3.691	0.997	0.854	706	2537049	7	16	4	6117547	6656	2.7	0.729	3.691	0.997	0.952
707	7869509	53	151	52	784882	9260	2.7	0.729	3.691	0.997	1.026	707	7290374	46	114	41	1364053	9076	2.7	0.729	3.691	0.997	0.979	707	5748346	19	44	17	2906210	8266	2.7	0.729	3.691	0.997	1.067	707	3620293	7	19	4	5034305	7063	2.7	0.729	3.691	0.997	0.902	707	2537046	3	16	7	6117553	6659	2.7	0.729	3.691	0.997	1.263
708	7869455	54	156	48	784950	9273	2.7	0.729	3.691	0.997	1.01	708	7290335	39	117	43	1364155	9087	2.7	0.729	3.691	0.997	0.966	708	5748335	11	47	16	2906227	8274	2.7	0.729	3.691	0.997	1.131	708	3620291	2	20	6	5034305	7065	2.7	0.729	3.691	0.997	0.833	708	2537042	4	17	2	6117563	6663	2.7	0.729	3.691	0.997	1.364
709	7869400	55	158	52	785048	9284	2.7	0.729	3.691	0.997	0.984	709	7290294	41	118	38	1364177	9098	2.7	0.729	3.691	0.997	0.991	709	5748325	10	47	11	2906229	8284	2.7	0.729	3.691	0.997	1.057	709	3620284	7	13	9	5034314	7069	2.7	0.729	3.691	0.997	0.9	709	2537038	4	16	5	6117564	6667	2.7	0.729	3.691	0.997	1.2
710	7869344	56	160	53	785066	9296	2.7	0.729	3.691	0.997	0.994	710	7290257	37	120	39	1364208	9107	2.7	0.729	3.691	0.997	0.979	710	5748305	20	36	21	2906271	8295	2.7	0.729	3.691	0.997	1	710	3620277	7	18	2	5034329	7076	2.7	0.729	3.691	0.997	1	710	2537034	4	12	8	6117565	6671	2.7	0.729	3.691	0.997	1.261
711	7869287	57	165	51	785106	9309	2.7	0.729	3.691	0.997	1.013	711	7290213	44	118	39	1364247	9121	2.7	0.729	3.691	0.997	1.009	711	5748285	20	41	15	2906290	8309	2.7	0.729	3.691	0.997	1	711	3620269	8	17	8	5034324	7082	2.7	0.729	3.691	0.997	0.946	711	2537026	8	13	3	6117580	6679	2.7	0.729	3.691	0.997	1.125
712	7869228	59	176	46	785170	9326	2.7	0.729	3.691	0.997	1.023	712	7290173	40	120	42	1364278	9129	2.7	0.729	3.691	0.997	1.013	712	5748272	13	49	12	2906282	8317	2.7	0.729	3.691	0.997	0.947	712	3620264	5	23	2	5034336	7087	2.7	0.729	3.691	0.997	1.062	712	2537024	2	16	5	6117583	6681	2.7	0.729	3.691	0.997	0.931
713	7869159	69	167	68	785211	9343	2.7	0.729	3.691	0.997	1.071	713	7290136	37	123	37	1364351	9144	2.7	0.729	3.691	0.997	1.034	713	5748252	20	50	12	2906288	8330	2.7	0.729	3.691	0.997	0.958	713	3620253	11	21	7	5034332	7096	2.7	0.729	3.691	0.997	1.028	713	2537020	4	14	4	6117582	6685	2.7	0.729	3.691	0.997	1.034
714	7869105	54	187	49	785275	9357	2.7	0.729	3.691	0.997	1.106	714	7290090	46	117	43	1364349	9161	2.7	0.729	3.691	0.997	1.021	714	5748235	17	57	13	2906326	8339	2.7	0.729	3.691	0.997	1.011	714	3620245	8	23	9	5034339	7103	2.7	0.729	3.691	0.997	1.161	714	2537017	3	12	6	6117589	6688	2.7	0.729	3.691	0.997	0.833
715	7869049	56	183	58	785337	9371	2.7	0.729	3.691	0.997	1.101	715	7290048	42	124	39	1364416	9174	2.7	0.729	3.691	0.997	1	715	5748221	14	51	23	2906316	8346	2.7	0.729	3.691	0.997	1.08	715	3620240	5	27	4	5034360	7108	2.7	0.729	3.691	0.997	1.176	715	2537015	2	10	5	6117597	6690	2.7	0.729	3.691	0.997	0.963
716	7868990	59	175	64	785335	9388	2.7	0.729	3.691	0.997	1.097	716	7290004	44	122	44	1364417	9183	2.7	0.729	3.691	0.997	1.029	716	5748210	11	50	15	2906370	8353	2.7	0.729	3.691	0.997	1.19	716	3620239	1	23	9	5034351	7109	2.7	0.729	3.691	0.997	1.243	716	2537012	3	6	6	6117602	6693	2.7	0.729	3.691	0.997	0.806
717	7868929	61	175	59	785493	9405	2.7	0.729	3.691	0.997	1.08	717	7289961	43	125	41	1364518	9195	2.7	0.729	3.691	0.997	1.029	717	5748183	27	42	19	2906351	8366	2.7	0.729	3.691	0.997	1.083	717	3620233	6	14	10	5034367	7114	2.7	0.729	3.691	0.997	1.375	717	2537008	4	8	1	6117606	6697	2.7	0.729	3.691	0.997	0.742
718	7868866	63	177	59	785532	9417	2.7	0.729	3.691	0.997	1.054	718	7289919	42	127	41	1364535	9208	2.7	0.729	3.691	0.997	1.037	718	5748163	20	55	14	2906399	8376	2.7	0.729	3.691	0.997	1.056	718	3620226	7	11	9	5034380	7121	2.7	0.729	3.691	0.997	0.974	718	2537004	4	9	3	6117604	6701	2.7	0.729	3.691	0.997	0.759
719	7868813	53	185	55	785593	9430	2.7	0.729	3.691	0.997	1.041	719	7289884	35	131	38	1364572	9221	2.7	0.729	3.691	0.997	1.024	719	5748150	13	58	17	2906402	8383	2.7	0.729	3.691	0.997	1.085	719	3620218	8	15	3	5034386	7129	2.7	0.729	3.691	0.997	0.878	719	2536999	5	11	2	6117605	6706	2.7	0.729	3.691	0.997	0.667
720	7868752	61	177	61	785616	9443	2.7	0.729	3.79	1.023	1.014	720	7289834	50	119	47	1364617	9231	2.7	0.729	3.79	1.023	1.037	720	5748139	11	55	16	2906401	8391	2.7	0.729	3.79	1.023	1.135	720	3620213	5	20	3	5034389	7134	2.7	0.729	3.79	1.023	0.792	720	2536990	9	13	3	6117612	6715	2.7	0.729	3.79	1.023	0.8
721	7868701	51	184	54	785696	9450	2.7	0.729	3.79	1.023	1.006	721	7289796	38	125	44	1364636	9244	2.7	0.729	3.79	1.023	1.024	721	5748116	23	45	21	2906449	8400	2.7	0.729	3.79	1.023	1.01	721	3620208	5	20	5	5034386	7139	2.7	0.729	3.79	1.023	0.795	721	2536986	4	17	5	6117611	6719	2.7	0.729	3.79	1.023	0.913
722	7868619	82	164	71	785693	9466	2.7	0.729	3.79	1.023	0.992	722	7289757	39	129	34	1364730	9257	2.7	0.729	3.79	1.023	1.024	722	5748099	17	48	20	2906455	8408	2.7	0.729	3.79	1.023	0.923	722	3620204	4	17	8	5034391	7143	2.7	0.729	3.79	1.023	0.842	722	2536983	3	17	4	6117621	6722	2.7	0.729	3.79	1.023	1.35
723	7868565	54	196	50	785864	9484	2.7	0.729	3.79	1.023	0.989	723	7289704	53	122	46	1364712	9272	2.7	0.729	3.79	1.023	0.988	723	5748084	15	50	15	2906477	8418	2.7	0.729	3.79	1.023	1.029	723	3620192	12	16	5	5034403	7155	2.7	0.729	3.79	1.023	0.821	723	2536977	6	13	7	6117623	6728	2.7	0.729	3.79	1.023	1.45
724	7868492	73	182	68	785857	9495	2.7	0.729	3.79	1.023	1.033	724	7289663	41	130	45	1364777	9281	2.7	0.729	3.79	1.023	1.008	724	5748062	22	50	15	2906494	8429	2.7	0.729	3.79	1.023	1.037	724	3620186	6	22	6	5034402	7161	2.7	0.729	3.79	1.023	0.921	724	2536973	4	13	6	6117626	6732	2.7	0.729	3.79	1.023	1.611
725	7868428	64	198	57	785936	9514	2.7	0.729	3.79	1.023	1.04	725	7289616	47	123	48	1364858	9291	2.7	0.729	3.79	1.023	1.028	725	5748044	18	54	18	2906498	8437	2.7	0.729	3.79	1.023	0.961	725	3620181	5	24	4	5034421	7166	2.7	0.729	3.79	1.023	1.242	725	2536971	2	13	4	6117642	6734	2.7	0.729	3.79	1.023	1.292
726	7868363	65	203	59	786010	9530	2.7	0.729	3.79	1.023	1.042	726	7289583	33	139	31	1364892	9301	2.7	0.729	3.79	1.023	1.008	726	5748028	16	58	14	2906519	8446	2.7	0.729	3.79	1.023	0.971	726	3620172	9	21	8	5034418	7175	2.7	0.729	3.79	1.023	1.333	726	2536967	4	12	3	6117640	6738	2.7	0.729	3.79	1.023	1.148
727	7868277	86	191	77	786036	9542	2.7	0.729	3.79	1.023	1.066	727	7289537	46	121	51	1364901	9310	2.7	0.729	3.79	1.023	1.015	727	5748010	18	60	14	2906534	8457	2.7	0.729	3.79	1.023	1.01	727	3620166	6	19	11	5034428	7180	2.7	0.729	3.79	1.023	1.194	727	2536961	6	12	4	6117646	6744	2.7	0.729	3.79	1.023	0.966
728	7868219	58	219	58	786120	9548	2.7	0.729	3.79	1.023	1.084	728	7289498	39	126	41	1364956	9317	2.7	0.729	3.79	1.023	1.012	728	5747986	24	56	22	2906559	8468	2.7	0.729	3.79	1.023	1.078	728	3620157	9	21	4	5034435	7189	2.7	0.729	3.79	1.023	1.139	728	2536960	1	10	8	6117645	6745	2.7	0.729	3.79	1.023	0.793
729	7868158	61	220	57	786202	9559	2.7	0.729	3.79	1.023	1.11	729	7289457	41	121	44	1365023	9327	2.7	0.729	3.79	1.023	1.016	729	5747962	24	62	18	2906574	8480	2.7	0.729	3.79	1.023	1.104	729	3620152	5	23	7	5034435	7194	2.7	0.729	3.79	1.023	1	729	2536954	6	10	1	6117661	6751	2.7	0.729	3.79	1.023	0.893
COVID model complete after 730 days. STOP Reason = Completed requested number of days (disease is still active)												COVID model complete after 730 days. STOP Reason = Completed requested number of days (disease is still active)												COVID model complete after 730 days. STOP Reason = Completed requested number of days (disease is still active)												COVID model complete after 730 days. STOP Reason = Completed requested number of days (disease is still active)												COVID model complete after 730 days. STOP Reason = Completed requested number of days (disease is still active)
total infected (all phases)=9.087% total immune (all phases)=9.083%												total infected (all phases)=15.774% total immune (all phases)=15.771%												total infected (all phases)=33.585% total immune (all phases)=33.584%												total infected (all phases)=58.171% total immune (all phases)=58.170%												total infected (all phases)=70.687% total immune (all phases)=70.687%
Program ended with exit code: 0												Program ended with exit code: 0												Program ended with exit code: 0												Program ended with exit code: 0												Program ended with exit code: 0

### Sheet: CRW_50%
0, 0.35, 0.7, 0.71, 0.65, 0.63, 0.5, 0.35, 0.5, 0.68, 0.7, 0.71, 0.71, 0.7, 0.71, 0.71												0, 0.35, 0.7, 0.71, 0.65, 0.63, 0.5, 0.35, 0.5, 0.68, 0.7, 0.71, 0.71, 0.6, 0.71, 0.71												0, 0.35, 0.7, 0.71, 0.65, 0.63, 0.5, 0.35, 0.5, 0.68, 0.7, 0.71, 0.71, 0.5, 0.71, 0.71												0, 0.35, 0.7, 0.71, 0.65, 0.63, 0.5, 0.35, 0.5, 0.68, 0.7, 0.71, 0.71, 0.4, 0.71, 0.71												0, 0.35, 0.7, 0.71, 0.65, 0.63, 0.5, 0.35, 0.5, 0.68, 0.7, 0.71, 0.71, 0.35, 0.71, 0.71
Day	Uninfected	Simulated cases	active	contagious	immune	travelers	R0i (intrinsic R0)	R0i*(1-M) (intrinsic including migitation)	R0i*Ct (temperature adjusted R0)	R0i*Ct*(1-M) (temp adjusted R0 including mitigation)	Rt (observed R number)	Day	Uninfected	Simulated cases	active	contagious	immune	travelers	R0i (intrinsic R0)	R0i*(1-M) (intrinsic including migitation)	R0i*Ct (temperature adjusted R0)	R0i*Ct*(1-M) (temp adjusted R0 including mitigation)	Rt (observed R number)	Day	Uninfected	Simulated cases	active	contagious	immune	travelers	R0i (intrinsic R0)	R0i*(1-M) (intrinsic including migitation)	R0i*Ct (temperature adjusted R0)	R0i*Ct*(1-M) (temp adjusted R0 including mitigation)	Rt (observed R number)	Day	Uninfected	Simulated cases	active	contagious	immune	travelers	R0i (intrinsic R0)	R0i*(1-M) (intrinsic including migitation)	R0i*Ct (temperature adjusted R0)	R0i*Ct*(1-M) (temp adjusted R0 including mitigation)	Rt (observed R number)	Day	Uninfected	Simulated cases	active	contagious	immune	travelers	R0i (intrinsic R0)	R0i*(1-M) (intrinsic including migitation)	R0i*Ct (temperature adjusted R0)	R0i*Ct*(1-M) (temp adjusted R0 including mitigation)	Rt (observed R number)
0	8654621	0	1	0	0	0	2.7	2.7	3.79	0	0	0	8654621	0	1	0	0	0	2.7	2.7	3.79	0	0	0	8654621	0	1	0	0	0	2.7	2.7	3.79	0	0	0	8654621	0	1	0	0	0	2.7	2.7	3.79	0	0	0	8654621	0	1	0	0	0	2.7	2.7	3.79	0	0
1	8654621	0	1	0	0	0	2.7	2.7	3.79	0	0	1	8654621	0	1	0	0	0	2.7	2.7	3.79	0	0	1	8654621	0	1	0	0	0	2.7	2.7	3.79	0	0	1	8654621	0	1	0	0	0	2.7	2.7	3.79	0	0	1	8654621	0	1	0	0	0	2.7	2.7	3.79	0	0
2	8654621	0	1	0	0	0	2.7	2.7	3.79	0	0	2	8654621	0	1	0	0	0	2.7	2.7	3.79	0	0	2	8654621	0	1	0	0	0	2.7	2.7	3.79	0	0	2	8654621	0	1	0	0	0	2.7	2.7	3.79	0	0	2	8654621	0	1	0	0	0	2.7	2.7	3.79	0	0
3	8654621	0	1	0	0	0	2.7	2.7	3.79	0	0	3	8654621	0	1	0	0	0	2.7	2.7	3.79	0	0	3	8654621	0	1	0	0	0	2.7	2.7	3.79	0	0	3	8654621	0	1	0	0	0	2.7	2.7	3.79	0	0	3	8654621	0	1	0	0	0	2.7	2.7	3.79	0	0
4	8654621	0	1	0	0	0	2.7	2.7	3.79	0	0	4	8654621	0	1	0	0	0	2.7	2.7	3.79	0	0	4	8654621	0	1	0	0	0	2.7	2.7	3.79	0	0	4	8654621	0	1	0	0	0	2.7	2.7	3.79	0	0	4	8654621	0	1	0	0	0	2.7	2.7	3.79	0	0
5	8654621	0	1	0	0	0	2.7	2.7	3.79	0	0	5	8654621	0	1	0	0	0	2.7	2.7	3.79	0	0	5	8654621	0	1	0	0	0	2.7	2.7	3.79	0	0	5	8654621	0	1	0	0	0	2.7	2.7	3.79	0	0	5	8654621	0	1	0	0	0	2.7	2.7	3.79	0	0
6	8654621	0	1	0	0	0	2.7	2.7	3.79	0	0	6	8654621	0	1	0	0	0	2.7	2.7	3.79	0	0	6	8654621	0	1	0	0	0	2.7	2.7	3.79	0	0	6	8654621	0	1	0	0	0	2.7	2.7	3.79	0	0	6	8654621	0	1	0	0	0	2.7	2.7	3.79	0	0
7	8654621	0	1	0	0	0	2.7	2.7	3.79	0	0	7	8654621	0	1	0	0	0	2.7	2.7	3.79	0	0	7	8654621	0	1	0	0	0	2.7	2.7	3.79	0	0	7	8654621	0	1	0	0	0	2.7	2.7	3.79	0	0	7	8654621	0	1	0	0	0	2.7	2.7	3.79	0	0
8	8654621	0	1	0	0	0	2.7	2.7	3.79	0	0	8	8654621	0	1	0	0	0	2.7	2.7	3.79	0	0	8	8654621	0	1	0	0	0	2.7	2.7	3.79	0	0	8	8654621	0	1	0	0	0	2.7	2.7	3.79	0	0	8	8654621	0	1	0	0	0	2.7	2.7	3.79	0	0
9	8654621	0	1	0	0	0	2.7	2.7	3.79	0	0	9	8654621	0	1	0	0	0	2.7	2.7	3.79	0	0	9	8654621	0	1	0	0	0	2.7	2.7	3.79	0	0	9	8654621	0	1	0	0	0	2.7	2.7	3.79	0	0	9	8654621	0	1	0	0	0	2.7	2.7	3.79	0	0
10	8654621	0	1	0	0	0	2.7	2.7	3.79	0	0	10	8654621	0	1	0	0	0	2.7	2.7	3.79	0	0	10	8654621	0	1	0	0	0	2.7	2.7	3.79	0	0	10	8654621	0	1	0	0	0	2.7	2.7	3.79	0	0	10	8654621	0	1	0	0	0	2.7	2.7	3.79	0	0
11	8654621	0	1	0	0	0	2.7	2.7	3.79	0	0	11	8654621	0	1	0	0	0	2.7	2.7	3.79	0	0	11	8654621	0	1	0	0	0	2.7	2.7	3.79	0	0	11	8654621	0	1	0	0	0	2.7	2.7	3.79	0	0	11	8654621	0	1	0	0	0	2.7	2.7	3.79	0	0
12	8654621	0	1	0	0	0	2.7	2.7	3.79	0	0	12	8654621	0	1	0	0	0	2.7	2.7	3.79	0	0	12	8654621	0	1	0	0	0	2.7	2.7	3.79	0	0	12	8654621	0	1	0	0	0	2.7	2.7	3.79	0	0	12	8654621	0	1	0	0	0	2.7	2.7	3.79	0	0
13	8654621	0	1	0	0	0	2.7	2.7	3.79	0	0	13	8654621	0	1	0	0	0	2.7	2.7	3.79	0	0	13	8654621	0	1	0	0	0	2.7	2.7	3.79	0	0	13	8654621	0	1	0	0	0	2.7	2.7	3.79	0	0	13	8654621	0	1	0	0	0	2.7	2.7	3.79	0	0
14	8654621	0	1	0	0	0	2.7	2.7	3.79	0	0	14	8654621	0	1	0	0	0	2.7	2.7	3.79	0	0	14	8654621	0	1	0	0	0	2.7	2.7	3.79	0	0	14	8654621	0	1	0	0	0	2.7	2.7	3.79	0	0	14	8654621	0	1	0	0	0	2.7	2.7	3.79	0	0
15	8654621	0	1	0	0	0	2.7	2.7	3.79	0	0	15	8654621	0	1	0	0	0	2.7	2.7	3.79	0	0	15	8654621	0	1	0	0	0	2.7	2.7	3.79	0	0	15	8654621	0	1	0	0	0	2.7	2.7	3.79	0	0	15	8654621	0	1	0	0	0	2.7	2.7	3.79	0	0
16	8654621	0	1	0	0	0	2.7	2.7	3.79	0	0	16	8654621	0	1	0	0	0	2.7	2.7	3.79	0	0	16	8654621	0	1	0	0	0	2.7	2.7	3.79	0	0	16	8654621	0	1	0	0	0	2.7	2.7	3.79	0	0	16	8654621	0	1	0	0	0	2.7	2.7	3.79	0	0
17	8654621	0	1	0	0	0	2.7	2.7	3.79	0	0	17	8654621	0	1	0	0	0	2.7	2.7	3.79	0	0	17	8654621	0	1	0	0	0	2.7	2.7	3.79	0	0	17	8654621	0	1	0	0	0	2.7	2.7	3.79	0	0	17	8654621	0	1	0	0	0	2.7	2.7	3.79	0	0
18	8654621	0	1	0	0	0	2.7	2.7	3.79	0	0	18	8654621	0	1	0	0	0	2.7	2.7	3.79	0	0	18	8654621	0	1	0	0	0	2.7	2.7	3.79	0	0	18	8654621	0	1	0	0	0	2.7	2.7	3.79	0	0	18	8654621	0	1	0	0	0	2.7	2.7	3.79	0	0
19	8654621	0	1	0	0	0	2.7	2.7	3.79	0	0	19	8654621	0	1	0	0	0	2.7	2.7	3.79	0	0	19	8654621	0	1	0	0	0	2.7	2.7	3.79	0	0	19	8654621	0	1	0	0	0	2.7	2.7	3.79	0	0	19	8654621	0	1	0	0	0	2.7	2.7	3.79	0	0
20	8654621	0	1	0	0	0	2.7	2.7	3.79	0	0	20	8654621	0	1	0	0	0	2.7	2.7	3.79	0	0	20	8654621	0	1	0	0	0	2.7	2.7	3.79	0	0	20	8654621	0	1	0	0	0	2.7	2.7	3.79	0	0	20	8654621	0	1	0	0	0	2.7	2.7	3.79	0	0
21	8654621	0	1	0	0	0	2.7	2.7	3.79	0	0	21	8654621	0	1	0	0	0	2.7	2.7	3.79	0	0	21	8654621	0	1	0	0	0	2.7	2.7	3.79	0	0	21	8654621	0	1	0	0	0	2.7	2.7	3.79	0	0	21	8654621	0	1	0	0	0	2.7	2.7	3.79	0	0
22	8654621	0	1	0	0	0	2.7	2.7	3.79	0	0	22	8654621	0	1	0	0	0	2.7	2.7	3.79	0	0	22	8654621	0	1	0	0	0	2.7	2.7	3.79	0	0	22	8654621	0	1	0	0	0	2.7	2.7	3.79	0	0	22	8654621	0	1	0	0	0	2.7	2.7	3.79	0	0
23	8654621	0	1	0	0	0	2.7	2.7	3.79	0	0	23	8654621	0	1	0	0	0	2.7	2.7	3.79	0	0	23	8654621	0	1	0	0	0	2.7	2.7	3.79	0	0	23	8654621	0	1	0	0	0	2.7	2.7	3.79	0	0	23	8654621	0	1	0	0	0	2.7	2.7	3.79	0	0
24	8654621	0	1	0	0	0	2.7	2.7	3.79	0	0	24	8654621	0	1	0	0	0	2.7	2.7	3.79	0	0	24	8654621	0	1	0	0	0	2.7	2.7	3.79	0	0	24	8654621	0	1	0	0	0	2.7	2.7	3.79	0	0	24	8654621	0	1	0	0	0	2.7	2.7	3.79	0	0
25	8654621	0	1	0	0	0	2.7	2.7	3.79	0	0	25	8654621	0	1	0	0	0	2.7	2.7	3.79	0	0	25	8654621	0	1	0	0	0	2.7	2.7	3.79	0	0	25	8654621	0	1	0	0	0	2.7	2.7	3.79	0	0	25	8654621	0	1	0	0	0	2.7	2.7	3.79	0	0
26	8654621	0	1	0	0	0	2.7	2.7	3.79	0	0	26	8654621	0	1	0	0	0	2.7	2.7	3.79	0	0	26	8654621	0	1	0	0	0	2.7	2.7	3.79	0	0	26	8654621	0	1	0	0	0	2.7	2.7	3.79	0	0	26	8654621	0	1	0	0	0	2.7	2.7	3.79	0	0
27	8654621	0	1	0	0	0	2.7	2.7	3.79	0	0	27	8654621	0	1	0	0	0	2.7	2.7	3.79	0	0	27	8654621	0	1	0	0	0	2.7	2.7	3.79	0	0	27	8654621	0	1	0	0	0	2.7	2.7	3.79	0	0	27	8654621	0	1	0	0	0	2.7	2.7	3.79	0	0
28	8654621	0	1	0	0	0	2.7	2.7	3.79	0	0	28	8654621	0	1	0	0	0	2.7	2.7	3.79	0	0	28	8654621	0	1	0	0	0	2.7	2.7	3.79	0	0	28	8654621	0	1	0	0	0	2.7	2.7	3.79	0	0	28	8654621	0	1	0	0	0	2.7	2.7	3.79	0	0
29	8654621	0	1	0	0	0	2.7	2.7	3.79	0	0	29	8654621	0	1	0	0	0	2.7	2.7	3.79	0	0	29	8654621	0	1	0	0	0	2.7	2.7	3.79	0	0	29	8654621	0	1	0	0	0	2.7	2.7	3.79	0	0	29	8654621	0	1	0	0	0	2.7	2.7	3.79	0	0
30	8654621	0	1	0	0	0	2.7	2.7	3.592	0	0	30	8654621	0	1	0	0	0	2.7	2.7	3.592	0	0	30	8654621	0	1	0	0	0	2.7	2.7	3.592	0	0	30	8654621	0	1	0	0	0	2.7	2.7	3.592	0	0	30	8654621	0	1	0	0	0	2.7	2.7	3.592	0	0
31	8654621	0	1	0	0	0	2.7	2.7	3.592	0	0	31	8654621	0	1	0	0	0	2.7	2.7	3.592	0	0	31	8654621	0	1	0	0	0	2.7	2.7	3.592	0	0	31	8654621	0	1	0	0	0	2.7	2.7	3.592	0	0	31	8654621	0	1	0	0	0	2.7	2.7	3.592	0	0
32	8654621	0	1	0	0	0	2.7	2.7	3.592	0	0	32	8654621	0	1	0	0	0	2.7	2.7	3.592	0	0	32	8654621	0	1	0	0	0	2.7	2.7	3.592	0	0	32	8654621	0	1	0	0	0	2.7	2.7	3.592	0	0	32	8654621	0	1	0	0	0	2.7	2.7	3.592	0	0
33	8654621	0	1	0	0	0	2.7	2.7	3.592	0	0	33	8654621	0	1	0	0	0	2.7	2.7	3.592	0	0	33	8654621	0	1	0	0	0	2.7	2.7	3.592	0	0	33	8654621	0	1	0	0	0	2.7	2.7	3.592	0	0	33	8654621	0	1	0	0	0	2.7	2.7	3.592	0	0
34	8654621	0	1	0	0	0	2.7	2.7	3.592	0	0	34	8654621	0	1	0	0	0	2.7	2.7	3.592	0	0	34	8654621	0	1	0	0	0	2.7	2.7	3.592	0	0	34	8654621	0	1	0	0	0	2.7	2.7	3.592	0	0	34	8654621	0	1	0	0	0	2.7	2.7	3.592	0	0
35	8654621	0	1	0	0	0	2.7	2.7	3.592	0	0	35	8654621	0	1	0	0	0	2.7	2.7	3.592	0	0	35	8654621	0	1	0	0	0	2.7	2.7	3.592	0	0	35	8654621	0	1	0	0	0	2.7	2.7	3.592	0	0	35	8654621	0	1	0	0	0	2.7	2.7	3.592	0	0
36	8654621	0	1	0	0	0	2.7	2.7	3.592	0	0	36	8654621	0	1	0	0	0	2.7	2.7	3.592	0	0	36	8654621	0	1	0	0	0	2.7	2.7	3.592	0	0	36	8654621	0	1	0	0	0	2.7	2.7	3.592	0	0	36	8654621	0	1	0	0	0	2.7	2.7	3.592	0	0
37	8654621	0	1	0	0	0	2.7	2.7	3.592	0	0	37	8654621	0	1	0	0	0	2.7	2.7	3.592	0	0	37	8654621	0	1	0	0	0	2.7	2.7	3.592	0	0	37	8654621	0	1	0	0	0	2.7	2.7	3.592	0	0	37	8654621	0	1	0	0	0	2.7	2.7	3.592	0	0
38	8654621	0	1	0	0	0	2.7	2.7	3.592	0	0	38	8654621	0	1	0	0	0	2.7	2.7	3.592	0	0	38	8654621	0	1	0	0	0	2.7	2.7	3.592	0	0	38	8654621	0	1	0	0	0	2.7	2.7	3.592	0	0	38	8654621	0	1	0	0	0	2.7	2.7	3.592	0	0
39	8654621	0	1	0	0	0	2.7	2.7	3.592	0	0	39	8654621	0	1	0	0	0	2.7	2.7	3.592	0	0	39	8654621	0	1	0	0	0	2.7	2.7	3.592	0	0	39	8654621	0	1	0	0	0	2.7	2.7	3.592	0	0	39	8654621	0	1	0	0	0	2.7	2.7	3.592	0	0
40	8654621	0	1	0	0	0	2.7	2.7	3.592	0	0	40	8654621	0	1	0	0	0	2.7	2.7	3.592	0	0	40	8654621	0	1	0	0	0	2.7	2.7	3.592	0	0	40	8654621	0	1	0	0	0	2.7	2.7	3.592	0	0	40	8654621	0	1	0	0	0	2.7	2.7	3.592	0	0
41	8654621	0	1	0	0	0	2.7	2.7	3.592	0	0	41	8654621	0	1	0	0	0	2.7	2.7	3.592	0	0	41	8654621	0	1	0	0	0	2.7	2.7	3.592	0	0	41	8654621	0	1	0	0	0	2.7	2.7	3.592	0	0	41	8654621	0	1	0	0	0	2.7	2.7	3.592	0	0
42	8654621	0	1	0	0	0	2.7	2.7	3.592	0	0	42	8654621	0	1	0	0	0	2.7	2.7	3.592	0	0	42	8654621	0	1	0	0	0	2.7	2.7	3.592	0	0	42	8654621	0	1	0	0	0	2.7	2.7	3.592	0	0	42	8654621	0	1	0	0	0	2.7	2.7	3.592	0	0
43	8654621	0	1	0	0	0	2.7	2.7	3.592	0	0	43	8654621	0	1	0	0	0	2.7	2.7	3.592	0	0	43	8654621	0	1	0	0	0	2.7	2.7	3.592	0	0	43	8654621	0	1	0	0	0	2.7	2.7	3.592	0	0	43	8654621	0	1	0	0	0	2.7	2.7	3.592	0	0
44	8654621	0	1	0	0	0	2.7	2.7	3.592	0	0	44	8654621	0	1	0	0	0	2.7	2.7	3.592	0	0	44	8654621	0	1	0	0	0	2.7	2.7	3.592	0	0	44	8654621	0	1	0	0	0	2.7	2.7	3.592	0	0	44	8654621	0	1	0	0	0	2.7	2.7	3.592	0	0
45	8654605	16	1	0	0	16	2.7	2.7	3.592	3.592	0	45	8654601	20	1	0	0	20	2.7	2.7	3.592	3.592	0	45	8654599	22	1	0	0	22	2.7	2.7	3.592	3.592	0	45	8654607	14	1	0	0	14	2.7	2.7	3.592	3.592	0	45	8654609	12	1	0	0	12	2.7	2.7	3.592	3.592	0
46	8654594	11	17	0	0	27	2.7	2.7	3.592	3.592	0	46	8654584	17	21	0	0	37	2.7	2.7	3.592	3.592	0	46	8654583	16	23	0	0	38	2.7	2.7	3.592	3.592	0	46	8654592	15	15	0	0	29	2.7	2.7	3.592	3.592	0	46	8654585	24	13	0	0	36	2.7	2.7	3.592	3.592	0
47	8654575	19	28	0	0	46	2.7	2.7	3.592	3.592	0	47	8654571	13	38	0	0	50	2.7	2.7	3.592	3.592	0	47	8654570	13	39	0	0	51	2.7	2.7	3.592	3.592	0	47	8654581	11	30	0	0	40	2.7	2.7	3.592	3.592	0	47	8654566	19	37	0	0	55	2.7	2.7	3.592	3.592	0
48	8654559	16	44	3	0	56	2.7	2.7	3.592	3.592	0	48	8654535	36	45	6	0	72	2.7	2.7	3.592	3.592	0	48	8654539	31	46	6	0	67	2.7	2.7	3.592	3.592	0	48	8654561	20	37	4	0	50	2.7	2.7	3.592	3.592	0	48	8654555	11	55	1	0	66	2.7	2.7	3.592	3.592	0
49	8654505	54	48	12	3	73	2.7	2.7	3.592	3.592	0	49	8654486	49	67	14	6	82	2.7	2.7	3.592	3.592	0	49	8654477	62	64	13	6	87	2.7	2.7	3.592	3.592	0	49	8654505	56	43	14	4	57	2.7	2.7	3.592	3.592	0	49	8654505	50	54	12	1	80	2.7	2.7	3.592	3.592	0
50	8654439	66	86	16	15	87	2.7	2.7	3.592	3.592	20.667	50	8654421	65	101	15	20	102	2.7	2.7	3.592	3.592	14.333	50	8654407	70	108	18	19	97	2.7	2.7	3.592	3.592	13.667	50	8654462	43	88	11	18	72	2.7	2.7	3.592	3.592	15	50	8654423	82	82	22	13	98	2.7	2.7	3.592	3.592	66
51	8654359	80	132	20	31	104	2.7	2.7	3.592	3.592	7.733	51	8654309	112	140	26	35	121	2.7	2.7	3.592	3.592	6.75	51	8654328	79	160	18	37	115	2.7	2.7	3.592	3.592	7.579	51	8654411	51	119	12	29	85	2.7	2.7	3.592	3.592	6.444	51	8654340	83	141	23	35	109	2.7	2.7	3.592	3.592	8.923
52	8654278	81	194	18	76	125	2.7	2.7	3.592	3.592	5.871	52	8654213	96	226	26	108	133	2.7	2.7	3.592	3.592	5.714	52	8654224	104	210	29	94	127	2.7	2.7	3.592	3.592	5.784	52	8654318	93	145	25	74	100	2.7	2.7	3.592	3.592	5.483	52	8654260	80	203	21	98	125	2.7	2.7	3.592	3.592	5.657
53	8654077	201	219	56	92	135	2.7	2.7	3.592	3.592	4.824	53	8654023	190	270	52	93	145	2.7	2.7	3.592	3.592	4.787	53	8653996	228	255	59	98	145	2.7	2.7	3.592	3.592	4.927	53	8654154	164	195	43	75	114	2.7	2.7	3.592	3.592	4.78	53	8654091	169	238	45	101	134	2.7	2.7	3.592	3.592	4.638
54	8653855	222	361	59	139	153	2.7	2.7	3.592	3.592	4.58	54	8653744	279	384	76	141	155	2.7	2.7	3.592	3.592	4.264	54	8653746	250	416	67	175	160	2.7	2.7	3.592	3.592	4.274	54	8653968	186	307	52	130	126	2.7	2.7	3.592	3.592	4.152	54	8653811	280	333	74	130	151	2.7	2.7	3.592	3.592	4.114
55	8653573	282	505	78	186	163	2.7	2.7	3.592	3.592	3.984	55	8653411	333	570	93	300	162	2.7	2.7	3.592	3.592	3.942	55	8653414	332	574	92	266	166	2.7	2.7	3.592	3.592	4.014	55	8653678	290	416	77	161	145	2.7	2.7	3.592	3.592	3.917	55	8653512	299	531	82	242	165	2.7	2.7	3.592	3.592	3.831
56	8653143	430	670	117	347	175	2.7	2.7	3.592	3.592	3.89	56	8652958	453	781	122	371	178	2.7	2.7	3.592	3.592	3.785	56	8652936	478	774	132	381	176	2.7	2.7	3.592	3.592	3.887	56	8653315	363	607	99	335	164	2.7	2.7	3.592	3.592	3.777	56	8653135	377	727	103	369	183	2.7	2.7	3.592	3.592	3.777
57	8652529	614	933	167	493	196	2.7	2.7	3.592	3.592	3.773	57	8652250	708	1041	193	458	198	2.7	2.7	3.592	3.592	3.733	57	8652257	679	1065	187	508	187	2.7	2.7	3.592	3.592	3.756	57	8652837	478	840	130	389	178	2.7	2.7	3.592	3.592	3.759	57	8652569	566	947	157	414	197	2.7	2.7	3.592	3.592	3.719
58	8651990	539	1322	225	624	217	2.7	1.755	3.592	2.335	3.724	58	8651620	630	1483	266	706	211	2.7	1.755	3.592	2.335	3.704	58	8651630	627	1478	266	690	206	2.7	1.755	3.592	2.335	3.705	58	8652362	475	1116	202	468	194	2.7	1.755	3.592	2.335	3.724	58	8651930	639	1245	268	670	212	2.7	1.755	3.592	2.335	3.701
59	8651301	689	1570	291	907	234	2.7	1.755	3.592	2.335	3.697	59	8650789	831	1760	353	1096	224	2.7	1.755	3.592	2.335	3.664	59	8650801	829	1748	357	1033	216	2.7	1.755	3.592	2.335	3.659	59	8651646	716	1289	302	762	210	2.7	1.755	3.592	2.335	3.695	59	8651142	788	1549	335	813	225	2.7	1.755	3.592	2.335	3.674
60	8650382	919	1810	449	1176	253	2.7	1.755	3.096	2.013	3.259	60	8649775	1014	2093	498	1424	239	2.7	1.755	3.096	2.013	3.233	60	8649795	1006	2083	494	1370	230	2.7	1.755	3.096	2.013	3.23	60	8650893	753	1631	374	1202	221	2.7	1.755	3.096	2.013	3.244	60	8650391	751	1964	373	1339	237	2.7	1.755	3.096	2.013	3.196
61	8649197	1185	2145	584	1702	269	2.7	1.755	3.096	2.013	2.963	61	8648571	1204	2512	595	1957	254	2.7	1.755	3.096	2.013	2.932	61	8648474	1321	2435	654	1989	246	2.7	1.755	3.096	2.013	2.902	61	8649985	908	1935	449	1472	236	2.7	1.755	3.096	2.013	2.91	61	8649249	1142	2151	564	2040	246	2.7	1.755	3.096	2.013	2.894
62	8648045	1152	2763	567	2372	285	2.7	1.755	3.096	2.013	2.617	62	8647119	1452	2995	721	2646	264	2.7	1.755	3.096	2.013	2.603	62	8647198	1276	3125	631	2727	261	2.7	1.755	3.096	2.013	2.586	62	8648920	1065	2320	523	2116	253	2.7	1.755	3.096	2.013	2.597	62	8647938	1311	2643	650	2112	260	2.7	1.755	3.096	2.013	2.595
63	8646629	1416	3220	695	3159	312	2.7	1.755	3.096	2.013	2.387	63	8645402	1717	3601	846	3673	282	2.7	1.755	3.096	2.013	2.388	63	8645493	1705	3559	842	3542	276	2.7	1.755	3.096	2.013	2.364	63	8647615	1305	2748	637	2807	277	2.7	1.755	3.096	2.013	2.373	63	8646483	1455	3233	721	3138	275	2.7	1.755	3.096	2.013	2.368
64	8644719	1910	3690	946	3985	329	2.7	1.755	3.096	2.013	2.233	64	8643380	2022	4319	999	4537	299	2.7	1.755	3.096	2.013	2.224	64	8643401	2092	4230	1034	4529	290	2.7	1.755	3.096	2.013	2.216	64	8645909	1706	3209	844	3275	294	2.7	1.755	3.096	2.013	2.22	64	8644667	1816	3793	895	4049	293	2.7	1.755	3.096	2.013	2.214
65	8642468	2251	4481	1119	4938	341	2.7	1.755	3.096	2.013	2.099	65	8640847	2533	5085	1256	5425	313	2.7	1.755	3.096	2.013	2.088	65	8640853	2548	5057	1265	5575	305	2.7	1.755	3.096	2.013	2.085	65	8644154	1755	4043	872	4318	305	2.7	1.755	3.096	2.013	2.1	65	8642450	2217	4512	1097	5004	311	2.7	1.755	3.096	2.013	2.091
66	8640060	2408	5538	1194	5970	354	2.7	1.755	3.096	2.013	2.059	66	8637931	2916	6175	1443	7041	337	2.7	1.755	3.096	2.013	2.054	66	8638057	2796	6220	1385	6977	317	2.7	1.755	3.096	2.013	2.051	66	8641951	2203	4709	1089	5341	320	2.7	1.755	3.096	2.013	2.062	66	8639875	2575	5454	1275	6290	327	2.7	1.755	3.096	2.013	2.053
67	8637031	3029	6442	1504	7545	366	2.7	1.755	3.096	2.013	2.026	67	8634520	3411	7396	1695	8609	352	2.7	1.755	3.096	2.013	2.023	67	8634671	3386	7336	1680	8782	330	2.7	1.755	3.096	2.013	2.022	67	8639176	2775	5532	1380	6516	334	2.7	1.755	3.096	2.013	2.025	67	8636763	3112	6483	1546	7406	343	2.7	1.755	3.096	2.013	2.021
68	8633139	3892	7542	1929	9279	381	2.7	1.755	3.096	2.013	2.022	68	8630375	4145	8750	2057	10548	367	2.7	1.755	3.096	2.013	2.021	68	8630440	4231	8619	2103	10274	346	2.7	1.755	3.096	2.013	2.02	68	8635957	3219	6705	1602	8194	349	2.7	1.755	3.096	2.013	2.026	68	8633190	3573	7820	1775	9359	356	2.7	1.755	3.096	2.013	2.022
69	8628800	4339	9272	2162	11228	394	2.7	1.755	3.096	2.013	2.019	69	8625352	5023	10392	2503	12794	379	2.7	1.755	3.096	2.013	2.019	69	8625452	4988	10367	2483	12592	355	2.7	1.755	3.096	2.013	2.019	69	8632284	3673	8096	1828	9720	362	2.7	1.755	3.096	2.013	2.022	69	8628686	4504	9152	2241	11310	372	2.7	1.755	3.096	2.013	2.019
70	8623702	5098	11074	2537	13687	405	2.7	1.755	3.096	2.013	2.018	70	8619346	6006	12427	2988	15514	398	2.7	1.755	3.096	2.013	2.018	70	8619543	5909	12415	2940	15517	364	2.7	1.755	3.096	2.013	2.017	70	8627787	4497	9530	2239	11893	376	2.7	1.755	3.096	2.013	2.018	70	8623443	5243	11051	2605	13740	394	2.7	1.755	3.096	2.013	2.018
71	8617452	6250	13060	3112	16570	421	2.7	1.755	3.096	2.013	2.014	71	8612587	6759	15070	3363	18914	414	2.7	1.755	3.096	2.013	2.014	71	8612735	6808	14930	3394	18866	384	2.7	1.755	3.096	2.013	2.014	71	8622260	5527	11275	2752	14552	387	2.7	1.755	3.096	2.013	2.013	71	8617217	6226	13189	3105	16898	409	2.7	1.755	3.096	2.013	2.016
72	8609858	7594	15516	3794	20160	436	2.7	1.755	3.096	2.013	2.012	72	8604137	8450	17617	4212	22731	429	2.7	1.755	3.096	2.013	2.013	72	8604348	8387	17551	4187	22705	403	2.7	1.755	3.096	2.013	2.012	72	8615825	6435	13594	3208	17238	397	2.7	1.755	3.096	2.013	2.011	72	8609819	7398	15727	3688	20052	422	2.7	1.755	3.096	2.013	2.014
73	8601057	8801	18728	4382	24050	455	2.7	1.755	3.096	2.013	2.011	73	8593866	10271	20926	5141	27292	442	2.7	1.755	3.096	2.013	2.012	73	8594157	10191	20844	5094	27214	414	2.7	1.755	3.096	2.013	2.011	73	8608335	7490	16299	3730	20973	416	2.7	1.755	3.096	2.013	2.01	73	8600867	8952	18648	4477	24207	434	2.7	1.755	3.096	2.013	2.011
74	8590615	10442	22316	5213	29038	470	2.7	1.755	3.096	2.013	2.008	74	8582017	11849	25259	5938	33040	457	2.7	1.755	3.096	2.013	2.009	74	8582421	11736	25158	5877	32808	424	2.7	1.755	3.096	2.013	2.008	74	8599190	9145	19213	4576	25240	433	2.7	1.755	3.096	2.013	2.008	74	8590311	10556	22314	5286	29372	441	2.7	1.755	3.096	2.013	2.009
75	8578188	12427	26528	6230	35211	478	2.7	1.755	3.096	2.013	2.008	75	8567990	14027	30088	7020	39591	475	2.7	1.755	3.096	2.013	2.006	75	8568454	13967	29901	6993	39460	440	2.7	1.755	3.096	2.013	2.006	75	8588109	11081	22822	5536	30384	455	2.7	1.755	3.096	2.013	2.008	75	8577884	12427	26645	6225	34921	457	2.7	1.755	3.096	2.013	2.006
76	8571144	7044	31301	7654	41748	487	2.7	0.81	3.096	0.929	2.006	76	8560269	7721	35729	8386	47492	488	2.7	0.81	3.096	0.929	2.003	76	8560713	7741	35468	8400	47408	452	2.7	0.81	3.096	0.929	2.003	76	8582099	6010	27395	6508	36255	473	2.7	0.81	3.096	0.929	2.006	76	8570951	6933	31556	7516	42331	475	2.7	0.81	3.096	0.929	2.004
77	8563126	8018	29628	8717	50316	499	2.7	0.81	3.096	0.929	2.003	77	8550890	9379	33262	10188	56975	507	2.7	0.81	3.096	0.929	2.001	77	8551460	9253	33153	10056	56491	469	2.7	0.81	3.096	0.929	2.001	77	8575079	7020	25802	7603	43527	486	2.7	0.81	3.096	0.929	2.004	77	8562684	8267	29513	8976	50326	491	2.7	0.81	3.096	0.929	2.001
78	8553554	9572	27234	10412	60040	516	2.7	0.81	3.096	0.929	1.73	78	8540000	10890	30774	11867	67848	522	2.7	0.81	3.096	0.929	1.734	78	8540618	10842	30591	11815	67816	484	2.7	0.81	3.096	0.929	1.733	78	8566718	8361	23719	9103	52266	498	2.7	0.81	3.096	0.929	1.737	78	8553009	9675	27272	10508	60492	509	2.7	0.81	3.096	0.929	1.733
79	8543683	9871	26070	10736	71826	530	2.7	0.81	3.096	0.929	1.509	79	8528898	11102	29520	12144	81400	538	2.7	0.81	3.096	0.929	1.509	79	8529451	11167	29256	12177	80740	498	2.7	0.81	3.096	0.929	1.509	79	8557948	8770	22544	9536	62332	514	2.7	0.81	3.096	0.929	1.514	79	8543016	9993	26070	10877	71975	526	2.7	0.81	3.096	0.929	1.508
80	8535733	7950	27261	8680	83823	542	2.7	0.81	3.096	0.929	1.321	80	8520057	8841	30983	9639	95480	553	2.7	0.81	3.096	0.929	1.321	80	8520826	8625	31021	9402	94894	511	2.7	0.81	3.096	0.929	1.321	80	8551172	6776	23935	7379	72890	524	2.7	0.81	3.096	0.929	1.325	80	8535308	7708	27659	8404	84410	544	2.7	0.81	3.096	0.929	1.322
81	8528228	7505	27009	8202	94073	555	2.7	0.81	3.096	0.929	1.172	81	8511444	8613	30400	9424	106444	567	2.7	0.81	3.096	0.929	1.17	81	8512267	8559	30266	9380	106068	516	2.7	0.81	3.096	0.929	1.17	81	8544603	6569	23561	7150	81779	543	2.7	0.81	3.096	0.929	1.176	81	8527624	7684	27002	8365	94597	562	2.7	0.81	3.096	0.929	1.171
82	8519711	8517	25217	9297	104363	565	2.7	0.81	3.096	0.929	1.047	82	8501874	9570	28525	10488	118312	584	2.7	0.81	3.096	0.929	1.046	82	8502748	9519	28431	10394	117340	535	2.7	0.81	3.096	0.929	1.047	82	8537181	7422	22051	8079	90965	559	2.7	0.81	3.096	0.929	1.052	82	8519011	8613	25293	9393	104677	575	2.7	0.81	3.096	0.929	1.048
83	8511130	8581	24384	9350	108167	586	2.7	0.81	3.096	0.929	0.918	83	8492269	9605	27554	10541	122304	597	2.7	0.81	3.096	0.929	0.917	83	8493057	9691	27370	10580	121739	551	2.7	0.81	3.096	0.929	0.918	83	8529654	7527	21258	8215	93962	572	2.7	0.81	3.096	0.929	0.92	83	8510381	8630	24486	9420	108706	597	2.7	0.81	3.096	0.929	0.92
84	8503608	7522	24722	8243	118775	599	2.7	0.81	3.096	0.929	0.918	84	8483755	8514	27828	9331	134572	610	2.7	0.81	3.096	0.929	0.916	84	8484656	8401	27848	9213	133646	563	2.7	0.81	3.096	0.929	0.917	84	8523118	6536	21668	7117	103276	593	2.7	0.81	3.096	0.929	0.92	84	8502900	7481	24935	8181	119516	612	2.7	0.81	3.096	0.929	0.919
85	8496397	7211	24366	7878	128177	618	2.7	0.81	3.096	0.929	0.917	85	8475645	8110	27452	8890	145452	621	2.7	0.81	3.096	0.929	0.914	85	8476588	8068	27418	8831	144598	577	2.7	0.81	3.096	0.929	0.916	85	8516783	6335	21305	6899	111665	610	2.7	0.81	3.096	0.929	0.918	85	8495663	7237	24473	7943	128926	622	2.7	0.81	3.096	0.929	0.918
86	8488885	7512	23359	8218	136450	635	2.7	0.81	3.096	0.929	0.916	86	8467105	8540	26170	9392	154464	633	2.7	0.81	3.096	0.929	0.914	86	8468060	8528	26134	9352	153840	598	2.7	0.81	3.096	0.929	0.915	86	8510146	6637	20399	7241	118931	626	2.7	0.81	3.096	0.929	0.918	86	8488044	7619	23373	8337	137110	634	2.7	0.81	3.096	0.929	0.917
87	8481292	7593	22549	8322	142813	652	2.7	0.81	3.096	0.929	0.916	87	8458728	8377	25482	9228	161618	646	2.7	0.81	3.096	0.929	0.913	87	8459490	8570	25240	9422	160526	613	2.7	0.81	3.096	0.929	0.915	87	8503526	6620	19810	7226	124172	643	2.7	0.81	3.096	0.929	0.918	87	8480371	7673	22588	8404	143257	647	2.7	0.81	3.096	0.929	0.916
88	8474219	7073	22400	7742	150921	664	2.7	0.81	3.096	0.929	0.915	88	8450775	7953	25112	8747	170743	667	2.7	0.81	3.096	0.929	0.912	88	8451680	7810	25200	8610	169838	616	2.7	0.81	3.096	0.929	0.914	88	8497385	6141	19706	6724	131327	658	2.7	0.81	3.096	0.929	0.918	88	8473359	7012	22571	7690	151715	662	2.7	0.81	3.096	0.929	0.915
89	8467606	6613	22212	7261	159259	676	2.7	0.81	3.096	0.929	0.915	89	8443220	7555	24732	8333	180286	689	2.7	0.81	3.096	0.929	0.911	89	8444270	7410	24847	8163	179378	630	2.7	0.81	3.096	0.929	0.913	89	8491459	5926	19356	6491	138739	675	2.7	0.81	3.096	0.929	0.917	89	8466633	6726	22214	7369	160250	673	2.7	0.81	3.096	0.929	0.914
90	8461652	5954	21325	7500	166994	691	2.7	0.81	2.7	0.81	0.914	90	8436596	6624	23913	8374	188690	707	2.7	0.81	2.7	0.81	0.91	90	8437601	6669	23842	8415	187781	645	2.7	0.81	2.7	0.81	0.912	90	8486209	5250	18687	6595	145498	686	2.7	0.81	2.7	0.81	0.916	90	8460565	6068	21302	7638	167680	687	2.7	0.81	2.7	0.81	0.913
91	8455702	5950	19787	7492	173008	712	2.7	0.81	2.7	0.81	0.913	91	8430036	6560	22254	8283	196246	728	2.7	0.81	2.7	0.81	0.91	91	8430894	6707	22019	8492	194897	660	2.7	0.81	2.7	0.81	0.91	91	8481068	5141	17460	6477	150913	699	2.7	0.81	2.7	0.81	0.916	91	8454668	5897	19928	7442	174234	703	2.7	0.81	2.7	0.81	0.913
92	8450096	5606	18660	7077	180387	732	2.7	0.81	2.7	0.81	0.894	92	8423715	6321	20814	8000	203624	740	2.7	0.81	2.7	0.81	0.89	92	8424714	6180	20868	7858	203051	675	2.7	0.81	2.7	0.81	0.891	92	8476116	4952	16356	6245	157463	717	2.7	0.81	2.7	0.81	0.896	92	8449128	5540	18813	7012	181334	718	2.7	0.81	2.7	0.81	0.894
93	8444880	5216	17671	6595	187815	746	2.7	0.81	2.7	0.81	0.875	93	8417935	5780	19838	7297	212324	749	2.7	0.81	2.7	0.81	0.871	93	8418907	5807	19681	7367	211470	687	2.7	0.81	2.7	0.81	0.871	93	8471555	4561	15553	5755	163691	730	2.7	0.81	2.7	0.81	0.876	93	8443854	5274	17673	6680	188923	736	2.7	0.81	2.7	0.81	0.874
94	8440048	4832	16790	6097	194567	758	2.7	0.81	2.7	0.81	0.854	94	8412482	5453	18681	6937	219613	765	2.7	0.81	2.7	0.81	0.851	94	8413496	5411	18643	6845	218720	701	2.7	0.81	2.7	0.81	0.851	94	8467297	4258	14733	5381	169581	737	2.7	0.81	2.7	0.81	0.856	94	8438881	4973	16668	6279	195318	751	2.7	0.81	2.7	0.81	0.854
95	8435410	4638	15740	5882	199845	777	2.7	0.81	2.7	0.81	0.834	95	8407295	5187	17546	6588	225783	777	2.7	0.81	2.7	0.81	0.832	95	8408337	5159	17514	6540	224977	717	2.7	0.81	2.7	0.81	0.83	95	8463240	4057	13878	5113	174479	760	2.7	0.81	2.7	0.81	0.835	95	8434228	4653	15754	5887	201290	766	2.7	0.81	2.7	0.81	0.833
96	8431033	4377	14818	5560	205472	797	2.7	0.81	2.7	0.81	0.813	96	8402469	4826	16593	6140	232645	787	2.7	0.81	2.7	0.81	0.811	96	8403485	4852	16500	6173	230923	727	2.7	0.81	2.7	0.81	0.81	96	8459366	3874	13036	4899	179431	775	2.7	0.81	2.7	0.81	0.814	96	8429917	4311	14939	5468	206919	779	2.7	0.81	2.7	0.81	0.813
97	8426854	4179	13916	5279	210470	814	2.7	0.81	2.7	0.81	0.792	97	8397914	4555	15607	5812	236861	797	2.7	0.81	2.7	0.81	0.79	97	8398855	4630	15467	5885	236455	743	2.7	0.81	2.7	0.81	0.789	97	8455674	3692	12247	4663	183585	784	2.7	0.81	2.7	0.81	0.793	97	8425845	4072	14114	5136	211171	796	2.7	0.81	2.7	0.81	0.792
98	8423060	3794	13295	4800	215505	830	2.7	0.81	2.7	0.81	0.791	98	8393569	4345	14614	5548	243133	809	2.7	0.81	2.7	0.81	0.789	98	8394633	4222	14749	5348	242425	758	2.7	0.81	2.7	0.81	0.788	98	8452251	3423	11617	4322	188062	805	2.7	0.81	2.7	0.81	0.793	98	8421834	4011	13090	5096	216501	811	2.7	0.81	2.7	0.81	0.791
99	8419354	3706	12421	4668	220053	844	2.7	0.81	2.7	0.81	0.791	99	8389496	4073	13771	5188	248566	822	2.7	0.81	2.7	0.81	0.788	99	8390541	4092	13774	5197	247152	770	2.7	0.81	2.7	0.81	0.788	99	8449087	3164	11072	3968	192370	824	2.7	0.81	2.7	0.81	0.792	99	8418207	3627	12513	4588	221203	825	2.7	0.81	2.7	0.81	0.79
100	8416056	3298	11805	4322	224424	858	2.7	0.783	2.7	0.783	0.79	100	8385875	3621	13082	4762	252929	841	2.7	0.783	2.7	0.783	0.787	100	8386783	3758	12940	4926	252087	787	2.7	0.783	2.7	0.783	0.788	100	8446087	3000	10326	3910	195781	832	2.7	0.783	2.7	0.783	0.792	100	8414880	3327	11778	4362	225500	838	2.7	0.783	2.7	0.783	0.79
101	8412814	3242	10857	4246	228271	869	2.7	0.783	2.7	0.783	0.791	101	8382383	3492	12104	4599	257486	858	2.7	0.783	2.7	0.783	0.785	101	8383342	3441	12180	4518	256477	800	2.7	0.783	2.7	0.783	0.788	101	8443261	2826	9617	3709	199548	845	2.7	0.783	2.7	0.783	0.793	101	8411721	3159	10966	4139	229679	848	2.7	0.783	2.7	0.783	0.79
102	8409880	2934	10267	3832	232265	881	2.7	0.783	2.7	0.783	0.786	102	8379056	3327	11225	4371	262067	874	2.7	0.783	2.7	0.783	0.782	102	8380035	3307	11279	4342	260989	816	2.7	0.783	2.7	0.783	0.784	102	8440618	2643	9009	3434	203046	859	2.7	0.783	2.7	0.783	0.789	102	8408729	2992	10216	3909	233362	864	2.7	0.783	2.7	0.783	0.786
103	8407082	2798	9552	3649	236031	895	2.7	0.783	2.7	0.783	0.783	103	8375980	3076	10502	4050	265678	888	2.7	0.783	2.7	0.783	0.777	103	8376986	3049	10605	3981	264781	832	2.7	0.783	2.7	0.783	0.78	103	8438192	2426	8489	3163	206247	880	2.7	0.783	2.7	0.783	0.784	103	8405959	2770	9573	3635	237186	874	2.7	0.783	2.7	0.783	0.782
104	8404536	2546	9015	3335	239314	907	2.7	0.783	2.7	0.783	0.779	104	8373207	2773	9915	3663	269500	903	2.7	0.783	2.7	0.783	0.773	104	8374112	2874	9885	3769	268507	849	2.7	0.783	2.7	0.783	0.776	104	8435885	2307	7903	3012	209077	894	2.7	0.783	2.7	0.783	0.781	104	8403422	2537	9007	3336	240293	887	2.7	0.783	2.7	0.783	0.778
105	8402083	2453	8324	3237	242290	924	2.7	0.783	2.7	0.783	0.775	105	8370575	2632	9224	3464	273127	920	2.7	0.783	2.7	0.783	0.769	105	8371463	2649	9279	3480	272023	857	2.7	0.783	2.7	0.783	0.772	105	8433755	2130	7446	2764	211918	913	2.7	0.783	2.7	0.783	0.777	105	8401011	2411	8380	3164	243589	896	2.7	0.783	2.7	0.783	0.773
106	8399776	2307	7773	3004	245483	940	2.7	0.783	2.7	0.783	0.77	106	8368023	2552	8502	3354	276220	932	2.7	0.783	2.7	0.783	0.765	106	8368961	2502	8630	3298	275272	867	2.7	0.783	2.7	0.783	0.768	106	8431714	2041	6899	2677	214450	921	2.7	0.783	2.7	0.783	0.772	106	8398697	2314	7767	3024	246494	908	2.7	0.783	2.7	0.783	0.768
107	8397728	2048	7391	2689	248029	952	2.7	0.783	2.7	0.783	0.763	107	8365773	2250	8081	2973	279285	946	2.7	0.783	2.7	0.783	0.76	107	8366612	2349	8053	3079	278400	885	2.7	0.783	2.7	0.783	0.763	107	8429868	1846	6528	2412	216997	932	2.7	0.783	2.7	0.783	0.767	107	8396580	2117	7303	2778	249156	921	2.7	0.783	2.7	0.783	0.763
108	8395773	1955	6872	2567	250697	972	2.7	0.783	2.7	0.783	0.764	108	8363621	2152	7483	2848	281941	958	2.7	0.783	2.7	0.783	0.76	108	8364466	2146	7579	2823	280966	898	2.7	0.783	2.7	0.783	0.762	108	8428125	1743	6111	2263	219196	949	2.7	0.783	2.7	0.783	0.766	108	8394660	1920	6915	2505	251911	939	2.7	0.783	2.7	0.783	0.763
109	8393930	1843	6421	2406	252973	992	2.7	0.783	2.7	0.783	0.764	109	8361578	2043	6951	2684	284655	976	2.7	0.783	2.7	0.783	0.759	109	8362429	2037	7049	2676	283789	913	2.7	0.783	2.7	0.783	0.762	109	8426446	1679	5652	2202	221320	961	2.7	0.783	2.7	0.783	0.767	109	8392818	1842	6408	2427	253982	952	2.7	0.783	2.7	0.783	0.763
110	8392088	1842	5859	2405	255276	1006	2.7	0.783	2.7	0.783	0.763	110	8359677	1901	6517	2477	287185	995	2.7	0.783	2.7	0.783	0.758	110	8360511	1918	6578	2508	286690	933	2.7	0.783	2.7	0.783	0.762	110	8424891	1555	5300	2031	223384	972	2.7	0.783	2.7	0.783	0.767	110	8391027	1791	5896	2354	256298	965	2.7	0.783	2.7	0.783	0.763
111	8390513	1575	5635	2066	257311	1020	2.7	0.783	2.7	0.783	0.763	111	8357953	1724	6163	2255	289357	1006	2.7	0.783	2.7	0.783	0.759	111	8358764	1747	6180	2316	287919	952	2.7	0.783	2.7	0.783	0.761	111	8423481	1410	5013	1842	225105	981	2.7	0.783	2.7	0.783	0.766	111	8389394	1633	5565	2122	258477	981	2.7	0.783	2.7	0.783	0.763
112	8389055	1458	5302	1908	259394	1029	2.7	0.783	2.7	0.783	0.763	112	8356316	1637	5725	2162	291314	1017	2.7	0.783	2.7	0.783	0.76	112	8357100	1664	5758	2169	290554	968	2.7	0.783	2.7	0.783	0.761	112	8422122	1359	4664	1759	226900	999	2.7	0.783	2.7	0.783	0.766	112	8387894	1500	5247	1951	260450	999	2.7	0.783	2.7	0.783	0.763
113	8387676	1379	4944	1816	261110	1045	2.7	0.783	2.7	0.783	0.764	113	8354738	1578	5291	2071	293467	1031	2.7	0.783	2.7	0.783	0.761	113	8355522	1578	5368	2054	292614	981	2.7	0.783	2.7	0.783	0.76	113	8420825	1297	4329	1694	228469	1014	2.7	0.783	2.7	0.783	0.765	113	8386524	1370	4957	1790	262275	1015	2.7	0.783	2.7	0.783	0.764
114	8386211	1465	4417	1906	262632	1056	2.7	0.783	2.7	0.783	0.764	114	8353328	1410	5016	1853	295279	1041	2.7	0.783	2.7	0.783	0.76	114	8354064	1458	5033	1913	294482	990	2.7	0.783	2.7	0.783	0.762	114	8419666	1159	4113	1513	230120	1023	2.7	0.783	2.7	0.783	0.767	114	8385174	1350	4554	1773	263868	1026	2.7	0.783	2.7	0.783	0.764
115	8385018	1193	4314	1568	264500	1071	2.7	0.783	2.7	0.783	0.763	115	8351960	1368	4628	1798	297105	1058	2.7	0.783	2.7	0.783	0.761	115	8352721	1343	4721	1770	296243	1005	2.7	0.783	2.7	0.783	0.762	115	8418589	1077	3877	1395	231215	1042	2.7	0.783	2.7	0.783	0.767	115	8383927	1247	4280	1624	265557	1038	2.7	0.783	2.7	0.783	0.765
116	8383882	1136	4035	1472	265975	1090	2.7	0.783	2.7	0.783	0.765	116	8350729	1231	4369	1627	298605	1071	2.7	0.783	2.7	0.783	0.762	116	8351472	1249	4424	1640	297973	1028	2.7	0.783	2.7	0.783	0.763	116	8417502	1087	3552	1402	232821	1057	2.7	0.783	2.7	0.783	0.766	116	8382782	1145	4045	1482	266920	1055	2.7	0.783	2.7	0.783	0.764
117	8382790	1092	3755	1416	267380	1109	2.7	0.783	2.7	0.783	0.764	117	8349559	1170	4050	1550	300345	1083	2.7	0.783	2.7	0.783	0.762	117	8350241	1231	4051	1622	299456	1042	2.7	0.783	2.7	0.783	0.763	117	8416502	1000	3343	1296	234015	1077	2.7	0.783	2.7	0.783	0.768	117	8381741	1041	3827	1363	268489	1067	2.7	0.783	2.7	0.783	0.766
118	8381731	1059	3473	1374	268564	1126	2.7	0.783	2.7	0.783	0.764	118	8348487	1072	3793	1427	301440	1093	2.7	0.783	2.7	0.783	0.76	118	8349135	1106	3824	1458	300790	1055	2.7	0.783	2.7	0.783	0.762	118	8415600	902	3178	1165	235191	1090	2.7	0.783	2.7	0.783	0.769	118	8380685	1056	3478	1390	269681	1080	2.7	0.783	2.7	0.783	0.768
119	8380787	944	3288	1244	269804	1140	2.7	0.783	2.7	0.783	0.766	119	8347475	1012	3549	1316	302932	1106	2.7	0.783	2.7	0.783	0.759	119	8348094	1041	3569	1361	302081	1073	2.7	0.783	2.7	0.783	0.763	119	8414760	840	2985	1095	236453	1102	2.7	0.783	2.7	0.783	0.77	119	8379733	952	3278	1256	270809	1091	2.7	0.783	2.7	0.783	0.767
120	8380041	746	3097	1135	271015	1153	2.7	0.783	2.304	0.668	0.767	120	8346639	836	3286	1275	304194	1120	2.7	0.783	2.304	0.668	0.758	120	8347295	799	3394	1216	303525	1091	2.7	0.783	2.304	0.668	0.762	120	8414084	676	2792	1033	237130	1116	2.7	0.783	2.304	0.668	0.77	120	8378996	737	3089	1141	272062	1102	2.7	0.783	2.304	0.668	0.765
121	8379345	696	2776	1067	272166	1167	2.7	0.783	2.304	0.668	0.767	121	8345867	772	2928	1194	305222	1133	2.7	0.783	2.304	0.668	0.759	121	8346491	804	2958	1235	304712	1108	2.7	0.783	2.304	0.668	0.761	121	8413420	664	2458	1010	238369	1126	2.7	0.783	2.304	0.668	0.771	121	8378306	690	2757	1069	273123	1112	2.7	0.783	2.304	0.668	0.764
122	8378662	683	2422	1050	273097	1181	2.7	0.783	2.304	0.668	0.752	122	8345184	683	2662	1038	306441	1145	2.7	0.783	2.304	0.668	0.744	122	8345769	722	2645	1117	305598	1122	2.7	0.783	2.304	0.668	0.747	122	8412792	628	2181	941	239023	1144	2.7	0.783	2.304	0.668	0.756	122	8377627	679	2413	1034	274312	1136	2.7	0.783	2.304	0.668	0.748
123	8378066	596	2196	909	273884	1197	2.7	0.783	2.304	0.668	0.736	123	8344547	637	2381	964	307367	1164	2.7	0.783	2.304	0.668	0.726	123	8345127	642	2376	991	306833	1135	2.7	0.783	2.304	0.668	0.73	123	8412254	538	1990	819	240117	1164	2.7	0.783	2.304	0.668	0.738	123	8377026	601	2160	932	274869	1151	2.7	0.783	2.304	0.668	0.73
124	8377533	533	1984	808	274859	1209	2.7	0.783	2.304	0.668	0.716	124	8343968	579	2133	885	308263	1181	2.7	0.783	2.304	0.668	0.711	124	8344576	551	2174	844	307607	1144	2.7	0.783	2.304	0.668	0.712	124	8411784	470	1826	702	240900	1182	2.7	0.783	2.304	0.668	0.72	124	8376516	510	1996	765	275863	1162	2.7	0.783	2.304	0.668	0.711
125	8377086	447	1823	694	275620	1220	2.7	0.783	2.304	0.668	0.697	125	8343449	519	1925	787	308882	1198	2.7	0.783	2.304	0.668	0.695	125	8344058	518	1946	779	308393	1156	2.7	0.783	2.304	0.668	0.693	125	8411357	427	1651	645	241504	1200	2.7	0.783	2.304	0.668	0.701	125	8376048	468	1791	715	276701	1178	2.7	0.783	2.304	0.668	0.691
126	8376624	462	1581	689	276228	1237	2.7	0.783	2.304	0.668	0.676	126	8342988	461	1756	688	309903	1216	2.7	0.783	2.304	0.668	0.677	126	8343590	468	1740	724	309164	1168	2.7	0.783	2.304	0.668	0.674	126	8410924	433	1430	648	241989	1216	2.7	0.783	2.304	0.668	0.681	126	8375613	435	1605	654	277320	1194	2.7	0.783	2.304	0.668	0.673
127	8376224	400	1429	614	276687	1247	2.7	0.783	2.304	0.668	0.654	127	8342554	434	1557	660	310138	1232	2.7	0.783	2.304	0.668	0.655	127	8343150	440	1537	671	309595	1184	2.7	0.783	2.304	0.668	0.653	127	8410585	339	1349	514	242418	1231	2.7	0.783	2.304	0.668	0.661	127	8375215	398	1448	592	277627	1206	2.7	0.783	2.304	0.668	0.652
128	8375903	321	1344	485	277349	1263	2.7	0.783	2.304	0.668	0.655	128	8342171	383	1418	573	310946	1244	2.7	0.783	2.304	0.668	0.657	128	8342796	354	1447	530	310317	1200	2.7	0.783	2.304	0.668	0.651	128	8410264	321	1205	483	243032	1240	2.7	0.783	2.304	0.668	0.663	128	8374859	356	1311	535	278492	1223	2.7	0.783	2.304	0.668	0.654
129	8375593	310	1193	472	277708	1271	2.7	0.783	2.304	0.668	0.655	129	8341842	329	1304	497	311278	1261	2.7	0.783	2.304	0.668	0.66	129	8342450	346	1280	521	310753	1212	2.7	0.783	2.304	0.668	0.652	129	8409987	277	1114	412	243597	1251	2.7	0.783	2.304	0.668	0.664	129	8374542	317	1192	475	278523	1236	2.7	0.783	2.304	0.668	0.659
130	8375297	296	1050	453	278142	1283	2.7	0.783	2.304	0.668	0.657	130	8341517	325	1150	483	311751	1274	2.7	0.783	2.304	0.668	0.661	130	8342126	324	1142	484	311185	1227	2.7	0.783	2.304	0.668	0.655	130	8409699	288	970	421	243643	1267	2.7	0.783	2.304	0.668	0.663	130	8374251	291	1069	440	279181	1248	2.7	0.783	2.304	0.668	0.66
131	8375036	261	947	399	278445	1298	2.7	0.783	2.304	0.668	0.657	131	8341222	295	1033	442	312157	1292	2.7	0.783	2.304	0.668	0.661	131	8341834	292	1024	442	311704	1242	2.7	0.783	2.304	0.668	0.658	131	8409462	237	891	367	244189	1278	2.7	0.783	2.304	0.668	0.666	131	8373978	273	969	391	279619	1271	2.7	0.783	2.304	0.668	0.665
132	8374773	263	886	322	278816	1308	2.7	0.945	2.304	0.806	0.656	132	8340932	290	963	365	312613	1305	2.7	0.945	2.304	0.806	0.665	132	8341545	289	955	361	311894	1259	2.7	0.945	2.304	0.806	0.661	132	8409196	266	811	317	244499	1292	2.7	0.945	2.304	0.806	0.668	132	8373691	287	886	356	279765	1286	2.7	0.945	2.304	0.806	0.664
133	8374517	256	833	316	279423	1320	2.7	0.945	2.304	0.806	0.659	133	8340650	282	903	350	312876	1325	2.7	0.945	2.304	0.806	0.666	133	8341261	284	899	345	312351	1278	2.7	0.945	2.304	0.806	0.66	133	8408954	242	783	294	244714	1310	2.7	0.945	2.304	0.806	0.666	133	8373450	241	869	304	280222	1298	2.7	0.945	2.304	0.806	0.671
134	8374275	242	789	300	279153	1335	2.7	0.945	2.304	0.806	0.674	134	8340402	248	876	309	313376	1338	2.7	0.945	2.304	0.806	0.681	134	8341002	259	870	313	312597	1295	2.7	0.945	2.304	0.806	0.68	134	8408717	237	734	291	245016	1322	2.7	0.945	2.304	0.806	0.687	134	8373211	239	810	300	280640	1310	2.7	0.945	2.304	0.806	0.689
135	8374046	229	752	279	279674	1349	2.7	0.945	2.304	0.806	0.698	135	8340146	256	804	320	313343	1349	2.7	0.945	2.304	0.806	0.703	135	8340728	274	805	324	312839	1314	2.7	0.945	2.304	0.806	0.704	135	8408512	205	725	246	245187	1339	2.7	0.945	2.304	0.806	0.711	135	8372965	246	752	297	280610	1325	2.7	0.945	2.304	0.806	0.706
136	8373832	214	727	254	279958	1367	2.7	0.945	2.304	0.806	0.72	136	8339930	216	791	269	313752	1359	2.7	0.945	2.304	0.806	0.723	136	8340512	216	822	257	313283	1332	2.7	0.945	2.304	0.806	0.727	136	8408312	200	690	240	245482	1357	2.7	0.945	2.304	0.806	0.736	136	8372754	211	739	259	280852	1338	2.7	0.945	2.304	0.806	0.727
137	8373639	193	703	238	280207	1379	2.7	0.945	2.304	0.806	0.748	137	8339701	229	728	279	314003	1375	2.7	0.945	2.304	0.806	0.747	137	8340291	221	772	266	313252	1348	2.7	0.945	2.304	0.806	0.759	137	8408124	188	656	234	245825	1372	2.7	0.945	2.304	0.806	0.762	137	8372551	203	707	243	281323	1358	2.7	0.945	2.304	0.806	0.755
138	8373443	196	654	242	280204	1390	2.7	0.945	2.304	0.806	0.783	138	8339501	200	696	261	314361	1383	2.7	0.945	2.304	0.806	0.772	138	8340072	219	703	290	313610	1357	2.7	0.945	2.304	0.806	0.79	138	8407921	203	594	250	245778	1390	2.7	0.945	2.304	0.806	0.79	138	8372331	220	646	264	281470	1375	2.7	0.945	2.304	0.806	0.785
139	8373243	200	602	248	280650	1401	2.7	0.945	2.304	0.806	0.817	139	8339302	199	648	248	314399	1404	2.7	0.945	2.304	0.806	0.804	139	8339875	197	669	253	313898	1368	2.7	0.945	2.304	0.806	0.827	139	8407756	165	593	204	246243	1401	2.7	0.945	2.304	0.806	0.825	139	8372146	185	640	226	281581	1391	2.7	0.945	2.304	0.806	0.811
140	8373072	171	599	203	280819	1418	2.7	0.945	2.304	0.806	0.816	140	8339121	181	617	230	314834	1413	2.7	0.945	2.304	0.806	0.8	140	8339687	188	636	230	314179	1379	2.7	0.945	2.304	0.806	0.821	140	8407595	161	563	195	246369	1416	2.7	0.945	2.304	0.806	0.82	140	8371973	173	614	211	281900	1407	2.7	0.945	2.304	0.806	0.816
141	8372902	170	565	205	280972	1434	2.7	0.945	2.304	0.806	0.816	141	8338937	184	580	218	315007	1429	2.7	0.945	2.304	0.806	0.8	141	8339498	189	586	238	314559	1391	2.7	0.945	2.304	0.806	0.814	141	8407424	171	520	204	246406	1431	2.7	0.945	2.304	0.806	0.818	141	8371806	167	573	214	282103	1422	2.7	0.945	2.304	0.806	0.821
142	8372728	174	531	204	281301	1453	2.7	0.945	2.304	0.806	0.822	142	8338768	169	569	195	315039	1447	2.7	0.945	2.304	0.806	0.797	142	8339332	166	575	200	314481	1404	2.7	0.945	2.304	0.806	0.812	142	8407254	170	496	195	246755	1452	2.7	0.945	2.304	0.806	0.82	142	8371635	171	531	209	282441	1436	2.7	0.945	2.304	0.806	0.825
143	8372577	151	517	188	281346	1466	2.7	0.945	2.304	0.806	0.823	143	8338597	171	541	197	315333	1466	2.7	0.945	2.304	0.806	0.803	143	8339168	164	547	194	314834	1418	2.7	0.945	2.304	0.806	0.802	143	8407130	124	517	149	247024	1466	2.7	0.945	2.304	0.806	0.82	143	8371470	165	504	198	282554	1450	2.7	0.945	2.304	0.806	0.818
144	8372429	148	491	177	281600	1478	2.7	0.945	2.304	0.806	0.824	144	8338434	163	527	185	315561	1492	2.7	0.945	2.304	0.806	0.812	144	8339011	157	515	196	314993	1435	2.7	0.945	2.304	0.806	0.799	144	8406993	137	476	165	246905	1480	2.7	0.945	2.304	0.806	0.825	144	8371331	139	511	158	282696	1471	2.7	0.945	2.304	0.806	0.819
145	8372299	130	480	159	281888	1490	2.7	0.945	2.304	0.806	0.823	145	8338284	150	511	179	315857	1503	2.7	0.945	2.304	0.806	0.818	145	8338869	142	508	164	315196	1456	2.7	0.945	2.304	0.806	0.799	145	8406841	152	432	181	247322	1499	2.7	0.945	2.304	0.806	0.83	145	8371188	143	482	168	282725	1487	2.7	0.945	2.304	0.806	0.818
146	8372166	133	443	167	281735	1504	2.7	0.945	2.304	0.806	0.828	146	8338138	146	481	180	315728	1514	2.7	0.945	2.304	0.806	0.838	146	8338723	146	469	181	315103	1468	2.7	0.945	2.304	0.806	0.809	146	8406710	131	423	161	247276	1511	2.7	0.945	2.304	0.806	0.835	146	8371030	158	446	179	282961	1504	2.7	0.945	2.304	0.806	0.822
147	8372024	142	406	170	282066	1517	2.7	0.945	2.304	0.806	0.831	147	8338000	138	473	154	316007	1533	2.7	0.945	2.304	0.806	0.846	147	8338591	132	447	168	315650	1482	2.7	0.945	2.304	0.806	0.823	147	8406603	107	424	130	247484	1520	2.7	0.945	2.304	0.806	0.84	147	8370891	139	443	161	283116	1521	2.7	0.945	2.304	0.806	0.827
148	8371901	123	398	150	282255	1529	2.7	0.945	2.304	0.806	0.824	148	8337873	127	448	163	316275	1542	2.7	0.945	2.304	0.806	0.852	148	8338470	121	428	151	315529	1490	2.7	0.945	2.304	0.806	0.822	148	8406484	119	386	145	247681	1532	2.7	0.945	2.304	0.806	0.839	148	8370776	115	447	135	283341	1538	2.7	0.945	2.304	0.806	0.837
149	8371791	110	395	126	282436	1549	2.7	0.945	2.304	0.806	0.824	149	8337728	145	400	175	316367	1558	2.7	0.945	2.304	0.806	0.86	149	8338337	133	399	150	315696	1506	2.7	0.945	2.304	0.806	0.822	149	8406356	128	347	158	247892	1541	2.7	0.945	2.304	0.806	0.837	149	8370643	133	407	155	283596	1556	2.7	0.945	2.304	0.806	0.853
150	8371715	76	388	117	282490	1562	2.7	0.945	1.907	0.668	0.818	150	8337636	92	416	129	316426	1571	2.7	0.945	1.907	0.668	0.846	150	8338244	93	396	136	316021	1521	2.7	0.945	1.907	0.668	0.818	150	8406272	84	355	120	247912	1552	2.7	0.945	1.907	0.668	0.827	150	8370541	102	391	149	283559	1565	2.7	0.945	1.907	0.668	0.86
151	8371600	115	315	149	282541	1577	2.7	0.999	1.907	0.706	0.828	151	8337526	110	364	144	316740	1586	2.7	0.999	1.907	0.706	0.839	151	8338137	107	346	143	316000	1538	2.7	0.999	1.907	0.706	0.823	151	8406192	80	328	111	247936	1562	2.7	0.999	1.907	0.706	0.823	151	8370435	106	357	136	283608	1580	2.7	0.999	1.907	0.706	0.865
152	8371501	99	315	115	282660	1603	2.7	0.999	1.907	0.706	0.803	152	8337434	92	345	129	316666	1599	2.7	0.999	1.907	0.706	0.814	152	8338040	97	326	127	316153	1550	2.7	0.999	1.907	0.706	0.807	152	8406104	88	295	113	248307	1579	2.7	0.999	1.907	0.706	0.806	152	8370331	104	332	131	283912	1598	2.7	0.999	1.907	0.706	0.834
153	8371420	81	308	106	282848	1614	2.7	0.999	1.907	0.706	0.795	153	8337335	99	306	131	316957	1611	2.7	0.999	1.907	0.706	0.802	153	8337955	85	306	117	316396	1561	2.7	0.999	1.907	0.706	0.788	153	8406007	97	260	123	248141	1598	2.7	0.999	1.907	0.706	0.787	153	8370243	88	325	111	283994	1614	2.7	0.999	1.907	0.706	0.823
154	8371345	75	279	110	282924	1625	2.7	0.999	1.907	0.706	0.804	154	8337262	73	306	99	316964	1625	2.7	0.999	1.907	0.706	0.787	154	8337879	76	285	106	316295	1575	2.7	0.999	1.907	0.706	0.781	154	8405939	68	267	90	248460	1611	2.7	0.999	1.907	0.706	0.78	154	8370156	87	305	108	284080	1634	2.7	0.999	1.907	0.706	0.806
155	8371275	70	255	99	283069	1641	2.7	0.999	1.907	0.706	0.792	155	8337181	81	270	109	317108	1637	2.7	0.999	1.907	0.706	0.763	155	8337808	71	262	99	316517	1584	2.7	0.999	1.907	0.706	0.772	155	8405871	68	251	84	248436	1628	2.7	0.999	1.907	0.706	0.774	155	8370073	83	289	103	284197	1651	2.7	0.999	1.907	0.706	0.793
156	8371196	79	226	99	283181	1657	2.7	0.999	1.907	0.706	0.769	156	8337099	82	250	101	317280	1651	2.7	0.999	1.907	0.706	0.757	156	8337730	78	231	102	316615	1594	2.7	0.999	1.907	0.706	0.759	156	8405800	71	230	89	248566	1643	2.7	0.999	1.907	0.706	0.762	156	8369989	84	263	109	284394	1661	2.7	0.999	1.907	0.706	0.785
157	8371134	62	227	78	283237	1670	2.7	0.999	1.907	0.706	0.741	157	8337017	82	231	101	317300	1663	2.7	0.999	1.907	0.706	0.738	157	8337658	72	226	83	316647	1614	2.7	0.999	1.907	0.706	0.727	157	8405730	70	221	80	248595	1659	2.7	0.999	1.907	0.706	0.757	157	8369921	68	255	92	284322	1670	2.7	0.999	1.907	0.706	0.772
158	8371070	64	211	78	283238	1682	2.7	0.999	1.907	0.706	0.765	158	8336957	60	239	74	317363	1677	2.7	0.999	1.907	0.706	0.753	158	8337592	66	222	76	316872	1635	2.7	0.999	1.907	0.706	0.741	158	8405665	65	204	87	248649	1667	2.7	0.999	1.907	0.706	0.774	158	8369848	73	234	89	284539	1686	2.7	0.999	1.907	0.706	0.791
159	8371011	59	198	77	283389	1693	2.7	0.999	1.907	0.706	0.768	159	8336889	68	219	80	317513	1695	2.7	0.999	1.907	0.706	0.76	159	8337530	62	213	75	316766	1649	2.7	0.999	1.907	0.706	0.756	159	8405606	59	200	69	248764	1682	2.7	0.999	1.907	0.706	0.798	159	8369779	69	216	91	284574	1694	2.7	0.999	1.907	0.706	0.786
160	8370951	60	186	71	283412	1711	2.7	0.999	1.907	0.706	0.756	160	8336833	56	212	75	317474	1708	2.7	0.999	1.907	0.706	0.776	160	8337468	62	197	78	316916	1664	2.7	0.999	1.907	0.706	0.768	160	8405556	50	193	66	248888	1693	2.7	0.999	1.907	0.706	0.794	160	8369727	52	215	70	284639	1701	2.7	0.999	1.907	0.706	0.789
161	8370892	59	172	74	283535	1721	2.7	0.999	1.907	0.706	0.756	161	8336777	56	188	80	317658	1718	2.7	0.999	1.907	0.706	0.791	161	8337403	65	188	71	316949	1684	2.7	0.999	1.907	0.706	0.786	161	8405494	62	173	70	248898	1711	2.7	0.999	1.907	0.706	0.804	161	8369672	55	193	74	284720	1716	2.7	0.999	1.907	0.706	0.784
162	8370839	53	171	60	283527	1735	2.7	0.999	1.907	0.706	0.785	162	8336715	62	175	69	317603	1733	2.7	0.999	1.907	0.706	0.794	162	8337344	59	182	71	317032	1698	2.7	0.999	1.907	0.706	0.801	162	8405455	39	173	62	248942	1720	2.7	0.999	1.907	0.706	0.806	162	8369620	52	182	66	284738	1731	2.7	0.999	1.907	0.706	0.774
163	8370786	53	163	61	283672	1748	2.7	0.999	1.907	0.706	0.803	163	8336661	54	175	62	317834	1751	2.7	0.999	1.907	0.706	0.791	163	8337303	41	188	53	317170	1710	2.7	0.999	1.907	0.706	0.835	163	8405412	43	163	49	249046	1736	2.7	0.999	1.907	0.706	0.818	163	8369551	69	154	80	284881	1748	2.7	0.999	1.907	0.706	0.764
164	8370743	43	162	54	283681	1759	2.7	0.999	1.907	0.706	0.815	164	8336606	55	167	62	317789	1767	2.7	0.999	1.907	0.706	0.802	164	8337251	52	175	54	317162	1730	2.7	0.999	1.907	0.706	0.85	164	8405364	48	146	60	249063	1747	2.7	0.999	1.907	0.706	0.795	164	8369502	49	172	51	284916	1764	2.7	0.999	1.907	0.706	0.766
165	8370695	48	152	53	283727	1776	2.7	0.999	1.907	0.706	0.827	165	8336564	42	167	55	317860	1776	2.7	0.999	1.907	0.706	0.809	165	8337201	50	160	67	317199	1740	2.7	0.999	1.907	0.706	0.837	165	8405317	47	134	60	249123	1764	2.7	0.999	1.907	0.706	0.789	165	8369453	49	168	53	284972	1782	2.7	0.999	1.907	0.706	0.787
166	8370650	45	150	50	283792	1790	2.7	0.999	1.907	0.706	0.824	166	8336512	52	151	58	317849	1792	2.7	0.999	1.907	0.706	0.82	166	8337166	35	150	60	317224	1749	2.7	0.999	1.907	0.706	0.848	166	8405271	46	135	46	249139	1780	2.7	0.999	1.907	0.706	0.801	166	8369402	51	161	56	284980	1797	2.7	0.999	1.907	0.706	0.801
167	8370604	46	146	49	283839	1805	2.7	0.999	1.907	0.706	0.847	167	8336471	41	149	54	318024	1805	2.7	0.999	1.907	0.706	0.806	167	8337122	44	130	55	317349	1761	2.7	0.999	1.907	0.706	0.835	167	8405231	40	139	42	249267	1793	2.7	0.999	1.907	0.706	0.787	167	8369342	60	154	58	285035	1817	2.7	0.999	1.907	0.706	0.827
168	8370559	45	142	50	283865	1820	2.7	0.999	1.907	0.706	0.855	168	8336420	51	139	51	318019	1827	2.7	0.999	1.907	0.706	0.832	168	8337081	41	128	46	317372	1778	2.7	0.999	1.907	0.706	0.803	168	8405187	44	130	49	249213	1807	2.7	0.999	1.907	0.706	0.821	168	8369287	55	155	59	285129	1833	2.7	0.999	1.907	0.706	0.855
169	8370516	43	137	50	283902	1835	2.7	0.999	1.907	0.706	0.881	169	8336372	48	145	45	318066	1850	2.7	0.999	1.907	0.706	0.85	169	8337050	31	121	48	317469	1785	2.7	0.999	1.907	0.706	0.781	169	8405145	42	127	47	249305	1821	2.7	0.999	1.907	0.706	0.824	169	8369248	39	173	37	285232	1851	2.7	0.999	1.907	0.706	0.907
170	8370471	45	131	49	284007	1848	2.7	0.999	1.907	0.706	0.883	170	8336329	43	143	50	318113	1870	2.7	0.999	1.907	0.706	0.863	170	8337024	26	113	39	317466	1794	2.7	0.999	1.907	0.706	0.785	170	8405107	38	126	43	249391	1832	2.7	0.999	1.907	0.706	0.876	170	8369194	54	142	70	285212	1864	2.7	0.999	1.907	0.706	0.933
171	8370432	39	130	46	284023	1862	2.7	0.999	1.907	0.706	0.882	171	8336283	46	141	45	318147	1890	2.7	0.999	1.907	0.706	0.889	171	8336986	38	97	42	317459	1809	2.7	0.999	1.907	0.706	0.767	171	8405065	42	124	40	249411	1848	2.7	0.999	1.907	0.706	0.878	171	8369155	39	151	45	285279	1876	2.7	0.999	1.907	0.706	0.965
172	8370393	39	125	44	284064	1877	2.7	0.999	1.907	0.706	0.904	172	8336248	35	140	47	318208	1901	2.7	0.999	1.907	0.706	0.885	172	8336959	27	106	29	317592	1824	2.7	0.999	1.907	0.706	0.721	172	8405027	38	120	46	249416	1865	2.7	0.999	1.907	0.706	0.895	172	8369107	48	138	52	285332	1895	2.7	0.999	1.907	0.706	0.925
173	8370352	41	123	41	284114	1896	2.7	0.999	1.907	0.706	0.895	173	8336204	44	123	52	318236	1914	2.7	0.999	1.907	0.706	0.927	173	8336936	23	97	36	317534	1832	2.7	0.999	1.907	0.706	0.741	173	8404995	32	119	39	249503	1877	2.7	0.999	1.907	0.706	0.944	173	8369064	43	141	45	285384	1913	2.7	0.999	1.907	0.706	0.917
174	8370302	50	124	40	284106	1911	2.7	1.35	1.907	0.954	0.892	174	8336162	42	128	39	318271	1933	2.7	1.35	1.907	0.954	0.904	174	8336904	32	86	34	317625	1843	2.7	1.35	1.907	0.954	0.799	174	8404945	50	108	43	249503	1891	2.7	1.35	1.907	0.954	0.914	174	8369016	48	136	48	285414	1924	2.7	1.35	1.907	0.954	0.919
175	8370255	47	124	50	284192	1922	2.7	1.35	1.907	0.954	0.9	175	8336103	59	122	48	318360	1951	2.7	1.35	1.907	0.954	0.921	175	8336866	38	90	28	317647	1859	2.7	1.35	1.907	0.954	0.775	175	8404918	27	128	30	249560	1899	2.7	1.35	1.907	0.954	0.894	175	8368969	47	140	44	285481	1935	2.7	1.35	1.907	0.954	0.903
176	8370222	33	139	32	284286	1934	2.7	1.35	1.907	0.954	0.952	176	8336064	39	149	32	318393	1966	2.7	1.35	1.907	0.954	0.928	176	8336823	43	91	37	317653	1875	2.7	1.35	1.907	0.954	0.776	176	8404877	41	115	40	249566	1912	2.7	1.35	1.907	0.954	0.938	176	8368917	52	142	45	285507	1949	2.7	1.35	1.907	0.954	0.912
177	8370159	63	123	49	284264	1958	2.7	1.35	1.907	0.954	0.967	177	8336014	50	145	43	318414	1982	2.7	1.35	1.907	0.954	0.957	177	8336792	31	107	27	317703	1888	2.7	1.35	1.907	0.954	0.885	177	8404829	48	112	44	249618	1929	2.7	1.35	1.907	0.954	0.942	177	8368860	57	142	52	285560	1966	2.7	1.35	1.907	0.954	0.918
178	8370127	32	150	36	284325	1967	2.7	1.35	1.907	0.954	0.984	178	8335961	53	147	48	318448	1995	2.7	1.35	1.907	0.954	1.008	178	8336755	37	102	36	317721	1904	2.7	1.35	1.907	0.954	0.976	178	8404780	49	121	39	249704	1946	2.7	1.35	1.907	0.954	0.966	178	8368808	52	157	42	285610	1988	2.7	1.35	1.907	0.954	0.993
179	8370067	60	130	52	284354	1981	2.7	1.35	1.907	0.954	1.066	179	8335899	62	147	53	318507	2012	2.7	1.35	1.907	0.954	1.031	179	8336713	42	107	32	317763	1924	2.7	1.35	1.907	0.954	1.016	179	8404739	41	135	35	249707	1961	2.7	1.35	1.907	0.954	0.975	179	8368745	63	156	53	285648	2003	2.7	1.35	1.907	0.954	1.031
180	8370015	52	146	44	284387	2003	2.7	1.35	1.709	0.855	1.073	180	8335846	53	164	45	318553	2037	2.7	1.35	1.709	0.855	1.095	180	8336674	39	113	36	317778	1936	2.7	1.35	1.709	0.855	1.03	180	8404694	45	136	40	249755	1974	2.7	1.35	1.709	0.855	1.051	180	8368699	46	175	44	285707	2019	2.7	1.35	1.709	0.855	1.083
181	8369965	50	145	53	284479	2016	2.7	1.35	1.709	0.855	1.1	181	8335791	55	162	55	318620	2051	2.7	1.35	1.709	0.855	1.16	181	8336634	40	112	40	317835	1951	2.7	1.35	1.709	0.855	1.149	181	8404652	42	135	46	249770	1987	2.7	1.35	1.709	0.855	1.108	181	8368639	60	157	64	285747	2032	2.7	1.35	1.709	0.855	1.123
182	8369925	40	158	37	284469	2029	2.7	1.35	1.709	0.855	1.091	182	8335738	53	167	50	318651	2066	2.7	1.35	1.709	0.855	1.175	182	8336588	46	113	39	317883	1969	2.7	1.35	1.709	0.855	1.173	182	8404591	61	125	52	249842	2008	2.7	1.35	1.709	0.855	1.101	182	8368590	49	169	48	285767	2046	2.7	1.35	1.709	0.855	1.132
183	8369879	46	151	47	284584	2042	2.7	1.35	1.709	0.855	1.09	183	8335682	56	164	56	318715	2080	2.7	1.35	1.709	0.855	1.13	183	8336546	42	123	36	317901	1988	2.7	1.35	1.709	0.855	1.115	183	8404551	40	143	43	249899	2020	2.7	1.35	1.709	0.855	1.09	183	8368537	53	166	52	285896	2062	2.7	1.35	1.709	0.855	1.1
184	8369812	67	134	63	284577	2059	2.7	1.35	1.709	0.855	1.096	184	8335632	50	171	49	318773	2090	2.7	1.35	1.709	0.855	1.109	184	8336506	40	121	44	317960	1999	2.7	1.35	1.709	0.855	1.119	184	8404513	38	140	43	249901	2032	2.7	1.35	1.709	0.855	1.117	184	8368481	56	159	60	285905	2069	2.7	1.35	1.709	0.855	1.079
185	8369769	43	157	44	284676	2071	2.7	1.35	1.709	0.855	1.041	185	8335581	51	161	60	318800	2101	2.7	1.35	1.709	0.855	1.081	185	8336466	40	125	36	317987	2015	2.7	1.35	1.709	0.855	1.123	185	8404459	54	132	46	250009	2049	2.7	1.35	1.709	0.855	1.09	185	8368433	48	163	52	285999	2082	2.7	1.35	1.709	0.855	1.066
186	8369725	44	155	45	284677	2082	2.7	1.35	1.709	0.855	1.064	186	8335524	57	154	58	318861	2114	2.7	1.35	1.709	0.855	1.068	186	8336421	45	123	42	318028	2031	2.7	1.35	1.709	0.855	1.097	186	8404412	47	139	47	250020	2068	2.7	1.35	1.709	0.855	1.031	186	8368385	48	163	48	286011	2095	2.7	1.35	1.709	0.855	1.019
187	8369669	56	143	56	284743	2099	2.7	1.35	1.709	0.855	1.035	187	8335469	55	162	49	318985	2132	2.7	1.35	1.709	0.855	1.01	187	8336380	41	123	45	318073	2045	2.7	1.35	1.709	0.855	1.069	187	8404369	43	140	46	250027	2080	2.7	1.35	1.709	0.855	1.037	187	8368329	56	155	56	286083	2110	2.7	1.35	1.709	0.855	0.975
188	8369629	40	161	38	284824	2113	2.7	1.35	1.709	0.855	1.003	188	8335402	67	157	60	319002	2149	2.7	1.35	1.709	0.855	0.982	188	8336330	50	119	45	318127	2062	2.7	1.35	1.709	0.855	1.068	188	8404335	34	142	41	250133	2088	2.7	1.35	1.709	0.855	1.018	188	8368267	62	153	58	286130	2131	2.7	1.35	1.709	0.855	0.969
189	8369577	52	147	54	284820	2128	2.7	1.35	1.709	0.855	1.014	189	8335363	39	180	44	319040	2158	2.7	1.35	1.709	0.855	1	189	8336293	37	134	35	318162	2074	2.7	1.35	1.709	0.855	1.05	189	8404289	46	130	46	250183	2100	2.7	1.35	1.709	0.855	1.022	189	8368211	56	163	52	286228	2150	2.7	1.35	1.709	0.855	0.981
190	8369521	56	146	53	284890	2143	2.7	1.35	1.709	0.855	1.01	190	8335298	65	161	58	319100	2178	2.7	1.35	1.709	0.855	1.012	190	8336243	50	123	48	318202	2093	2.7	1.35	1.709	0.855	1.04	190	8404235	54	129	47	250191	2115	2.7	1.35	1.709	0.855	0.962	190	8368152	59	161	58	286275	2169	2.7	1.35	1.709	0.855	0.991
191	8369460	61	152	50	284986	2164	2.7	1.35	1.709	0.855	1.007	191	8335245	53	170	56	319129	2191	2.7	1.35	1.709	0.855	0.997	191	8336207	36	137	36	318212	2107	2.7	1.35	1.709	0.855	1.024	191	8404189	46	137	46	250227	2131	2.7	1.35	1.709	0.855	0.974	191	8368100	52	167	53	286288	2187	2.7	1.35	1.709	0.855	1
192	8369417	43	165	48	284983	2178	2.7	1.35	1.709	0.855	1.003	192	8335184	61	160	63	319207	2208	2.7	1.35	1.709	0.855	1.015	192	8336152	55	124	49	318273	2126	2.7	1.35	1.709	0.855	1.048	192	8404155	34	144	39	250333	2137	2.7	1.35	1.709	0.855	1.018	192	8368058	42	169	50	286316	2195	2.7	1.35	1.709	0.855	1.015
193	8369367	50	162	46	285056	2191	2.7	1.35	1.709	0.855	1.044	193	8335124	60	175	46	319294	2231	2.7	1.35	1.709	0.855	1.034	193	8336108	44	147	32	318335	2145	2.7	1.35	1.709	0.855	1.032	193	8404117	38	130	48	250328	2146	2.7	1.35	1.709	0.855	0.989	193	8367998	60	157	54	286454	2211	2.7	1.35	1.709	0.855	1.025
194	8369305	62	155	57	285085	2208	2.7	1.35	1.709	0.855	1.03	194	8335051	73	168	67	319280	2252	2.7	1.35	1.709	0.855	1.03	194	8336059	49	145	46	318369	2161	2.7	1.35	1.709	0.855	1.043	194	8404067	50	127	41	250377	2165	2.7	1.35	1.709	0.855	0.97	194	8367941	57	153	64	286427	2224	2.7	1.35	1.709	0.855	1
195	8369250	55	157	60	285156	2221	2.7	1.35	1.709	0.855	1.045	195	8334988	63	186	55	319418	2269	2.7	1.35	1.709	0.855	1.055	195	8336013	46	140	54	318415	2172	2.7	1.35	1.709	0.855	1.11	195	8404015	52	123	54	250408	2181	2.7	1.35	1.709	0.855	0.944	195	8367894	47	160	50	286500	2238	2.7	1.35	1.709	0.855	1.018
196	8369200	50	160	52	285181	2230	2.7	1.35	1.709	0.855	1.052	196	8334931	57	195	54	319421	2284	2.7	1.35	1.709	0.855	1.051	196	8335959	54	137	49	318512	2191	2.7	1.35	1.709	0.855	1.102	196	8403978	37	145	30	250502	2195	2.7	1.35	1.709	0.855	1.004	196	8367851	43	165	42	286610	2251	2.7	1.35	1.709	0.855	0.985
197	8369146	54	171	39	285275	2254	2.7	1.35	1.709	0.855	1.041	197	8334867	64	184	68	319521	2299	2.7	1.35	1.709	0.855	1.087	197	8335917	42	153	38	318510	2211	2.7	1.35	1.709	0.855	1.057	197	8403930	48	138	44	250472	2210	2.7	1.35	1.709	0.855	0.996	197	8367788	63	148	60	286604	2267	2.7	1.35	1.709	0.855	0.964
198	8369085	61	164	61	285321	2269	2.7	1.35	1.709	0.855	1.026	198	8334806	61	183	65	319579	2313	2.7	1.35	1.709	0.855	1.076	198	8335857	60	139	56	318564	2226	2.7	1.35	1.709	0.855	1.068	198	8403875	55	133	53	250570	2226	2.7	1.35	1.709	0.855	0.996	198	8367729	59	156	55	286705	2283	2.7	1.35	1.709	0.855	0.962
199	8369030	55	174	51	285362	2287	2.7	1.35	1.709	0.855	1.04	199	8334742	64	176	68	319578	2328	2.7	1.35	1.709	0.855	1.071	199	8335804	53	152	47	318626	2242	2.7	1.35	1.709	0.855	1.082	199	8403820	55	139	49	250598	2242	2.7	1.35	1.709	0.855	1.012	199	8367672	57	157	58	286734	2296	2.7	1.35	1.709	0.855	0.975
200	8368975	55	167	62	285425	2298	2.7	1.35	1.709	0.855	1.054	200	8334690	52	185	55	319697	2343	2.7	1.35	1.709	0.855	1.065	200	8335755	49	157	48	318615	2255	2.7	1.35	1.709	0.855	1.073	200	8403779	41	154	40	250658	2252	2.7	1.35	1.709	0.855	1.037	200	8367624	48	167	47	286783	2307	2.7	1.35	1.709	0.855	1.012
201	8368937	38	178	44	285443	2306	2.7	1.35	1.709	0.855	1.053	201	8334627	63	171	66	319821	2356	2.7	1.35	1.709	0.855	1.013	201	8335703	52	155	51	318730	2268	2.7	1.35	1.709	0.855	1.048	201	8403735	44	149	46	250679	2263	2.7	1.35	1.709	0.855	1.096	201	8367574	50	167	48	286838	2318	2.7	1.35	1.709	0.855	0.991
202	8368866	71	148	68	285536	2322	2.7	1.35	1.709	0.855	1.015	202	8334575	52	181	53	319798	2370	2.7	1.35	1.709	0.855	0.989	202	8335647	56	156	51	318774	2285	2.7	1.35	1.709	0.855	1.041	202	8403676	59	140	53	250724	2282	2.7	1.35	1.709	0.855	1.067	202	8367523	51	161	56	286878	2330	2.7	1.35	1.709	0.855	1.016
203	8368818	48	168	51	285562	2331	2.7	1.35	1.709	0.855	1.013	203	8334509	66	172	61	319861	2385	2.7	1.35	1.709	0.855	0.96	203	8335589	58	153	59	318763	2306	2.7	1.35	1.709	0.855	1.073	203	8403628	48	149	50	250796	2293	2.7	1.35	1.709	0.855	1.069	203	8367463	60	149	63	286957	2347	2.7	1.35	1.709	0.855	1.032
204	8368768	50	159	57	285648	2343	2.7	1.35	1.709	0.855	1.028	204	8334455	54	182	56	319914	2401	2.7	1.35	1.709	0.855	0.949	204	8335538	51	166	45	318920	2320	2.7	1.35	1.709	0.855	1.072	204	8403582	46	154	43	250880	2309	2.7	1.35	1.709	0.855	1.06	204	8367411	52	158	51	287002	2362	2.7	1.35	1.709	0.855	1.012
205	8368719	49	162	47	285753	2359	2.7	1.35	1.709	0.855	0.973	205	8334395	60	171	65	320036	2416	2.7	1.35	1.709	0.855	0.973	205	8335486	52	162	55	318922	2336	2.7	1.35	1.709	0.855	1.051	205	8403519	63	141	59	250883	2331	2.7	1.35	1.709	0.855	1.038	205	8367371	40	168	42	287055	2374	2.7	1.35	1.709	0.855	0.994
206	8368659	60	150	61	285719	2373	2.7	1.35	1.709	0.855	0.952	206	8334335	60	176	55	320062	2434	2.7	1.35	1.709	0.855	0.978	206	8335422	64	153	61	318971	2354	2.7	1.35	1.709	0.855	1.06	206	8403468	51	152	52	250950	2344	2.7	1.35	1.709	0.855	1.043	206	8367311	60	147	61	287084	2389	2.7	1.35	1.709	0.855	0.985
207	8368617	42	162	48	285821	2381	2.7	1.35	1.709	0.855	0.945	207	8334269	66	172	64	320077	2456	2.7	1.35	1.709	0.855	0.975	207	8335370	52	165	52	319037	2366	2.7	1.35	1.709	0.855	1.029	207	8403419	49	154	49	250962	2358	2.7	1.35	1.709	0.855	1.034	207	8367257	54	151	56	287161	2404	2.7	1.35	1.709	0.855	0.98
208	8368570	47	153	51	285869	2390	2.7	1.35	1.709	0.855	0.963	208	8334218	51	185	53	320180	2471	2.7	1.35	1.709	0.855	0.997	208	8335329	41	176	41	319097	2376	2.7	1.35	1.709	0.855	1.034	208	8403379	40	164	39	251092	2372	2.7	1.35	1.709	0.855	1.026	208	8367206	51	156	49	287184	2423	2.7	1.35	1.709	0.855	0.975
209	8368517	53	151	49	285908	2404	2.7	1.35	1.709	0.855	0.964	209	8334168	50	181	55	320260	2484	2.7	1.35	1.709	0.855	1.011	209	8335264	65	152	65	319100	2389	2.7	1.35	1.709	0.855	1.031	209	8403333	46	154	50	251095	2383	2.7	1.35	1.709	0.855	1.033	209	8367161	45	158	49	287268	2436	2.7	1.35	1.709	0.855	0.964
210	8368454	63	145	59	285942	2419	2.7	1.35	1.808	0.904	0.94	210	8334128	40	181	50	320277	2490	2.7	1.35	1.808	0.904	1.008	210	8335202	62	162	55	319219	2408	2.7	1.35	1.808	0.904	1.016	210	8403272	61	134	66	251126	2393	2.7	1.35	1.808	0.904	1.017	210	8367100	61	143	60	287340	2447	2.7	1.35	1.808	0.904	0.984
211	8368400	54	162	46	286011	2434	2.7	1.35	1.808	0.904	0.962	211	8334054	74	147	74	320280	2507	2.7	1.35	1.808	0.904	0.98	211	8335140	62	171	53	319245	2428	2.7	1.35	1.808	0.904	1.019	211	8403238	34	154	41	251164	2401	2.7	1.35	1.808	0.904	1.01	211	8367047	53	158	46	287357	2462	2.7	1.35	1.808	0.904	0.981
212	8368345	55	169	47	286011	2451	2.7	1.35	1.808	0.904	0.997	212	8333999	55	165	56	320417	2519	2.7	1.35	1.808	0.904	0.956	212	8335077	63	182	51	319249	2448	2.7	1.35	1.808	0.904	1.021	212	8403184	54	139	49	251267	2413	2.7	1.35	1.808	0.904	0.984	212	8366987	60	158	53	287364	2481	2.7	1.35	1.808	0.904	0.981
213	8368281	64	157	67	286147	2462	2.7	1.35	1.808	0.904	1.016	213	8333952	47	171	49	320510	2533	2.7	1.35	1.808	0.904	0.972	213	8335016	61	186	59	319377	2460	2.7	1.35	1.808	0.904	1.058	213	8403131	53	144	49	251332	2432	2.7	1.35	1.808	0.904	0.946	213	8366939	48	172	46	287492	2491	2.7	1.35	1.808	0.904	1.009
214	8368240	41	174	47	286170	2469	2.7	1.35	1.808	0.904	1.047	214	8333907	45	171	47	320503	2544	2.7	1.35	1.808	0.904	0.955	214	8334954	62	186	61	319442	2472	2.7	1.35	1.808	0.904	1.088	214	8403077	54	147	50	251298	2449	2.7	1.35	1.808	0.904	0.966	214	8366888	51	171	49	287553	2509	2.7	1.35	1.808	0.904	1.035
215	8368168	72	153	62	286220	2486	2.7	1.35	1.808	0.904	1.053	215	8333845	62	148	68	320506	2557	2.7	1.35	1.808	0.904	0.941	215	8334890	64	187	61	319483	2483	2.7	1.35	1.808	0.904	1.093	215	8403028	49	152	49	251428	2463	2.7	1.35	1.808	0.904	0.98	215	8366823	65	158	64	287555	2522	2.7	1.35	1.808	0.904	1.05
216	8368114	54	181	44	286258	2503	2.7	1.35	1.808	0.904	1.048	216	8333794	51	158	52	320648	2568	2.7	1.35	1.808	0.904	0.94	216	8334836	54	194	57	319542	2501	2.7	1.35	1.808	0.904	1.09	216	8402983	45	156	45	251454	2472	2.7	1.35	1.808	0.904	0.99	216	8366772	51	163	60	287623	2531	2.7	1.35	1.808	0.904	1.05
217	8368063	51	177	58	286359	2513	2.7	1.35	1.808	0.904	1.064	217	8333737	57	159	50	320695	2586	2.7	1.35	1.808	0.904	0.939	217	8334768	68	176	72	319542	2513	2.7	1.35	1.808	0.904	1.1	217	8402935	48	148	53	251463	2483	2.7	1.35	1.808	0.904	1.003	217	8366713	59	163	51	287703	2549	2.7	1.35	1.808	0.904	1.063
218	8368013	50	169	59	286385	2522	2.7	1.35	1.808	0.904	1.086	218	8333687	50	171	45	320733	2605	2.7	1.35	1.808	0.904	0.965	218	8334702	66	184	60	319675	2528	2.7	1.35	1.808	0.904	1.07	218	8402883	52	145	51	251550	2497	2.7	1.35	1.808	0.904	1.021	218	8366646	67	163	59	287754	2570	2.7	1.35	1.808	0.904	1.031
219	8367954	59	154	65	286455	2533	2.7	1.35	1.808	0.904	1.037	219	8333632	55	163	58	320753	2616	2.7	1.35	1.808	0.904	0.984	219	8334643	59	190	60	319743	2537	2.7	1.35	1.808	0.904	1.03	219	8402824	59	142	55	251594	2512	2.7	1.35	1.808	0.904	1.027	219	8366589	57	174	56	287797	2583	2.7	1.35	1.808	0.904	1.034
220	8367895	59	161	52	286497	2551	2.7	1.35	1.808	0.904	0.985	220	8333584	48	165	53	320816	2625	2.7	1.35	1.808	0.904	1.003	220	8334580	63	189	60	319824	2553	2.7	1.35	1.808	0.904	1.014	220	8402769	55	153	48	251646	2530	2.7	1.35	1.808	0.904	1.013	220	8366533	56	184	47	287802	2601	2.7	1.35	1.808	0.904	1.036
221	8367846	49	169	51	286576	2562	2.7	1.35	1.808	0.904	0.976	221	8333527	57	158	55	320873	2643	2.7	1.35	1.808	0.904	1	221	8334521	59	190	62	319871	2561	2.7	1.35	1.808	0.904	1.005	221	8402734	35	173	35	251703	2545	2.7	1.35	1.808	0.904	1.013	221	8366471	62	184	56	287920	2619	2.7	1.35	1.808	0.904	1.032
222	8367803	43	171	47	286616	2571	2.7	1.35	1.808	0.904	1.015	222	8333461	66	152	63	320948	2658	2.7	1.35	1.808	0.904	0.991	222	8334445	76	179	70	319880	2574	2.7	1.35	1.808	0.904	1.011	222	8402669	65	151	57	251721	2562	2.7	1.35	1.808	0.904	1.023	222	8366423	48	190	56	287988	2626	2.7	1.35	1.808	0.904	1.053
223	8367740	63	154	60	286606	2585	2.7	1.35	1.808	0.904	0.979	223	8333422	39	173	45	320947	2668	2.7	1.35	1.808	0.904	1.016	223	8334396	49	200	55	319959	2582	2.7	1.35	1.808	0.904	0.995	223	8402606	63	155	61	251776	2581	2.7	1.35	1.808	0.904	1.024	223	8366348	75	159	79	288023	2638	2.7	1.35	1.808	0.904	1.07
224	8367681	59	161	56	286763	2598	2.7	1.35	1.808	0.904	0.937	224	8333371	51	157	55	321088	2677	2.7	1.35	1.808	0.904	1.028	224	8334327	69	188	61	320059	2600	2.7	1.35	1.808	0.904	1.018	224	8402555	51	177	41	251834	2598	2.7	1.35	1.808	0.904	1.05	224	8366295	53	186	48	288109	2650	2.7	1.35	1.808	0.904	1.074
225	8367614	67	159	61	286780	2616	2.7	1.35	1.808	0.904	0.967	225	8333316	55	156	52	321098	2693	2.7	1.35	1.808	0.904	0.987	225	8334260	67	195	62	320133	2612	2.7	1.35	1.808	0.904	1.014	225	8402505	50	176	52	251922	2611	2.7	1.35	1.808	0.904	1.072	225	8366234	61	180	59	288089	2669	2.7	1.35	1.808	0.904	1.034
226	8367585	29	185	41	286807	2621	2.7	1.35	1.808	0.904	1.003	226	8333256	60	153	58	321112	2707	2.7	1.35	1.808	0.904	0.96	226	8334189	71	195	67	320165	2626	2.7	1.35	1.808	0.904	1.019	226	8402449	56	165	61	251904	2624	2.7	1.35	1.808	0.904	1.104	226	8366172	62	181	60	288215	2686	2.7	1.35	1.808	0.904	1.026
227	8367535	50	162	52	286861	2634	2.7	1.35	1.808	0.904	1.04	227	8333211	45	168	45	321192	2720	2.7	1.35	1.808	0.904	0.978	227	8334130	59	204	62	320217	2641	2.7	1.35	1.808	0.904	1.035	227	8402388	61	161	60	252026	2636	2.7	1.35	1.808	0.904	1.085	227	8366121	51	185	58	288315	2693	2.7	1.35	1.808	0.904	1.029
228	8367475	60	151	61	286934	2645	2.7	1.35	1.808	0.904	0.981	228	8333159	52	159	54	321315	2731	2.7	1.35	1.808	0.904	1	228	8334063	67	194	69	320312	2653	2.7	1.35	1.808	0.904	1.037	228	8402327	61	167	55	252083	2657	2.7	1.35	1.808	0.904	1.042	228	8366051	70	164	72	288279	2703	2.7	1.35	1.808	0.904	1.008
229	8367409	66	141	70	287013	2657	2.7	1.35	1.808	0.904	0.981	229	8333097	62	155	56	321293	2744	2.7	1.35	1.808	0.904	0.994	229	8333999	64	199	62	320303	2669	2.7	1.35	1.808	0.904	1.037	229	8402268	59	173	55	252130	2670	2.7	1.35	1.808	0.904	1.042	229	8365999	52	182	52	288444	2721	2.7	1.35	1.808	0.904	0.972
230	8367383	26	175	32	287029	2666	2.7	1.35	1.808	0.904	0.991	230	8333034	63	159	58	321338	2760	2.7	1.35	1.808	0.904	0.977	230	8333935	64	201	62	320474	2684	2.7	1.35	1.808	0.904	1.016	230	8402211	57	177	55	252176	2690	2.7	1.35	1.808	0.904	1.036	230	8365934	65	172	62	288444	2735	2.7	1.35	1.808	0.904	0.989
231	8367326	57	150	51	287138	2678	2.7	1.35	1.808	0.904	0.971	231	8332985	49	175	47	321394	2774	2.7	1.35	1.808	0.904	1.016	231	8333874	61	196	69	320452	2695	2.7	1.35	1.808	0.904	1.037	231	8402151	60	177	57	252225	2705	2.7	1.35	1.808	0.904	1.043	231	8365875	59	181	56	288514	2753	2.7	1.35	1.808	0.904	1
232	8367268	58	148	59	287135	2691	2.7	1.35	1.808	0.904	0.94	232	8332936	49	174	50	321517	2783	2.7	1.35	1.808	0.904	1.043	232	8333798	76	182	75	320598	2708	2.7	1.35	1.808	0.904	1.021	232	8402096	55	182	55	252292	2722	2.7	1.35	1.808	0.904	1.018	232	8365817	58	185	55	288534	2768	2.7	1.35	1.808	0.904	0.994
233	8367205	63	147	59	287198	2703	2.7	1.35	1.808	0.904	0.938	233	8332881	55	165	58	321463	2796	2.7	1.35	1.808	0.904	1.041	233	8333744	54	203	55	320628	2718	2.7	1.35	1.808	0.904	0.987	233	8402033	63	175	62	252346	2732	2.7	1.35	1.808	0.904	1.032	233	8365761	56	177	66	288642	2776	2.7	1.35	1.808	0.904	0.997
234	8367161	44	172	38	287223	2718	2.7	1.35	1.808	0.904	0.975	234	8332817	64	152	68	321605	2810	2.7	1.35	1.808	0.904	1.032	234	8333681	63	196	61	320633	2730	2.7	1.35	1.808	0.904	0.98	234	8401968	65	175	63	252353	2747	2.7	1.35	1.808	0.904	1.047	234	8365695	66	179	54	288636	2797	2.7	1.35	1.808	0.904	1
235	8367095	66	169	47	287301	2738	2.7	1.755	1.808	1.175	0.994	235	8332746	71	168	48	321672	2828	2.7	1.755	1.808	1.175	1.022	235	8333605	76	195	64	320756	2742	2.7	1.755	1.808	1.175	0.985	235	8401901	67	182	58	252533	2761	2.7	1.755	1.808	1.175	1.047	235	8365627	68	182	63	288800	2806	2.7	1.755	1.808	1.175	0.992
236	8367027	68	176	59	287372	2748	2.7	1.755	1.808	1.175	1.016	236	8332670	76	185	54	321704	2845	2.7	1.755	1.808	1.175	1.015	236	8333520	85	204	67	320852	2756	2.7	1.755	1.808	1.175	0.995	236	8401829	72	197	52	252526	2779	2.7	1.755	1.808	1.175	1.035	236	8365546	81	197	53	288768	2828	2.7	1.755	1.808	1.175	1.032
237	8366954	73	187	57	287408	2763	2.7	1.755	1.808	1.175	1.098	237	8332591	79	205	56	321694	2866	2.7	1.755	1.808	1.175	1.067	237	8333446	74	223	66	320828	2764	2.7	1.755	1.808	1.175	1.021	237	8401746	83	202	67	252566	2793	2.7	1.755	1.808	1.175	1.049	237	8365469	77	215	63	288898	2844	2.7	1.755	1.808	1.175	1.045
238	8366882	72	206	54	287420	2777	2.7	1.755	1.808	1.175	1.137	238	8332511	80	220	64	321837	2882	2.7	1.755	1.808	1.175	1.12	238	8333351	95	228	69	321004	2782	2.7	1.755	1.808	1.175	1.061	238	8401679	67	230	55	252623	2806	2.7	1.755	1.808	1.175	1.101	238	8365386	83	221	71	288917	2861	2.7	1.755	1.808	1.175	1.118
239	8366795	87	207	71	287520	2789	2.7	1.755	1.808	1.175	1.166	239	8332418	93	228	72	321859	2903	2.7	1.755	1.808	1.175	1.18	239	8333263	88	252	71	320951	2797	2.7	1.755	1.808	1.175	1.103	239	8401587	92	231	66	252693	2826	2.7	1.755	1.808	1.175	1.134	239	8365300	86	238	66	288992	2877	2.7	1.755	1.808	1.175	1.147
240	8366711	84	234	60	287589	2798	2.7	1.755	2.205	1.433	1.229	240	8332305	113	244	77	321950	2920	2.7	1.755	2.205	1.433	1.221	240	8333123	140	251	89	321070	2818	2.7	1.755	2.205	1.433	1.17	240	8401476	111	250	73	252796	2838	2.7	1.755	2.205	1.433	1.168	240	8365183	117	244	80	289059	2893	2.7	1.755	2.205	1.433	1.165
241	8366609	102	248	70	287636	2814	2.7	1.755	2.205	1.433	1.258	241	8332166	139	268	89	322022	2941	2.7	1.755	2.205	1.433	1.279	241	8333006	117	318	73	321235	2838	2.7	1.755	2.205	1.433	1.209	241	8401364	112	281	80	252905	2850	2.7	1.755	2.205	1.433	1.235	241	8365056	127	280	81	289117	2911	2.7	1.755	2.205	1.433	1.246
242	8366475	134	260	90	287755	2827	2.7	1.755	2.205	1.433	1.293	242	8332051	115	330	77	322067	2956	2.7	1.755	2.205	1.433	1.38	242	8332877	129	345	90	321277	2850	2.7	1.755	2.205	1.433	1.31	242	8401258	106	319	74	252913	2863	2.7	1.755	2.205	1.433	1.326	242	8364942	114	328	79	289226	2921	2.7	1.755	2.205	1.433	1.293
243	8366366	109	319	75	287808	2842	2.7	1.755	2.205	1.433	1.31	243	8331939	112	364	81	322255	2967	2.7	1.755	2.205	1.433	1.408	243	8332729	148	371	103	321326	2863	2.7	1.755	2.205	1.433	1.377	243	8401120	138	330	95	252965	2873	2.7	1.755	2.205	1.433	1.366	243	8364808	134	348	94	289325	2930	2.7	1.755	2.205	1.433	1.379
244	8366229	137	335	93	287958	2855	2.7	1.755	2.205	1.433	1.373	244	8331777	162	364	112	322277	2985	2.7	1.755	2.205	1.433	1.423	244	8332559	170	406	113	321393	2877	2.7	1.755	2.205	1.433	1.404	244	8400953	167	352	116	253105	2889	2.7	1.755	2.205	1.433	1.376	244	8364638	170	367	115	289390	2944	2.7	1.755	2.205	1.433	1.373
245	8366080	149	369	103	287932	2870	2.7	1.755	2.205	1.433	1.4	245	8331576	201	391	135	322438	3003	2.7	1.755	2.205	1.433	1.417	245	8332366	193	441	135	321620	2894	2.7	1.755	2.205	1.433	1.448	245	8400778	175	406	113	253260	2910	2.7	1.755	2.205	1.433	1.413	245	8364458	180	416	121	289591	2961	2.7	1.755	2.205	1.433	1.403
246	8365907	173	401	117	288183	2886	2.7	1.755	2.205	1.433	1.423	246	8331436	140	491	101	322547	3013	2.7	1.755	2.205	1.433	1.445	246	8332180	186	500	134	321752	2906	2.7	1.755	2.205	1.433	1.469	246	8400612	166	469	112	253416	2926	2.7	1.755	2.205	1.433	1.44	246	8364282	176	476	120	289689	2977	2.7	1.755	2.205	1.433	1.452
247	8365735	172	456	118	288158	2899	2.7	1.755	2.205	1.433	1.456	247	8331236	200	495	136	322634	3028	2.7	1.755	2.205	1.433	1.475	247	8331973	207	542	144	321860	2922	2.7	1.755	2.205	1.433	1.488	247	8400419	193	498	137	253377	2934	2.7	1.755	2.205	1.433	1.468	247	8364094	188	517	135	289716	2990	2.7	1.755	2.205	1.433	1.477
248	8365541	194	491	137	288359	2913	2.7	1.755	2.205	1.433	1.467	248	8331005	231	533	162	322785	3045	2.7	1.755	2.205	1.433	1.461	248	8331731	242	579	170	322100	2935	2.7	1.755	2.205	1.433	1.455	248	8400180	239	531	160	253657	2948	2.7	1.755	2.205	1.433	1.464	248	8363863	231	541	164	290032	3003	2.7	1.755	2.205	1.433	1.477
249	8365303	238	523	162	288579	2933	2.7	1.755	2.205	1.433	1.466	249	8330740	265	582	182	323066	3061	2.7	1.755	2.205	1.433	1.449	249	8331479	252	644	177	322109	2953	2.7	1.755	2.205	1.433	1.437	249	8399944	236	608	162	253749	2961	2.7	1.755	2.205	1.433	1.461	249	8363593	270	580	192	290041	3018	2.7	1.755	2.205	1.433	1.449
250	8365077	226	606	155	288744	2947	2.7	1.755	2.205	1.433	1.453	250	8330481	259	672	175	323199	3082	2.7	1.755	2.205	1.433	1.439	250	8331187	292	694	202	322416	2968	2.7	1.755	2.205	1.433	1.434	250	8399683	261	660	184	254139	2975	2.7	1.755	2.205	1.433	1.471	250	8363363	230	688	162	290393	3033	2.7	1.755	2.205	1.433	1.441
251	8364842	235	666	166	288809	2967	2.7	1.755	2.205	1.433	1.456	251	8330218	263	747	184	323210	3091	2.7	1.755	2.205	1.433	1.448	251	8330899	288	781	205	322608	2979	2.7	1.755	2.205	1.433	1.432	251	8399430	253	742	179	254049	2988	2.7	1.755	2.205	1.433	1.47	251	8363055	308	706	212	290397	3054	2.7	1.755	2.205	1.433	1.434
252	8364545	297	694	207	288929	2985	2.7	1.755	2.205	1.433	1.455	252	8329867	351	767	243	323736	3110	2.7	1.755	2.205	1.433	1.455	252	8330561	338	824	245	322906	2992	2.7	1.755	2.205	1.433	1.426	252	8399083	347	749	246	254367	2998	2.7	1.755	2.205	1.433	1.463	252	8362763	292	812	202	290893	3077	2.7	1.755	2.205	1.433	1.426
253	8364194	351	747	244	289297	3007	2.7	1.755	2.205	1.433	1.448	253	8329520	347	867	251	323723	3125	2.7	1.755	2.205	1.433	1.445	253	8330190	371	895	267	322982	3002	2.7	1.755	2.205	1.433	1.422	253	8398733	350	855	241	254579	3013	2.7	1.755	2.205	1.433	1.443	253	8362395	368	841	263	290836	3086	2.7	1.755	2.205	1.433	1.424
254	8363861	333	871	227	289485	3029	2.7	1.755	2.205	1.433	1.441	254	8329136	384	944	270	324094	3141	2.7	1.755	2.205	1.433	1.45	254	8329819	371	1005	261	323378	3016	2.7	1.755	2.205	1.433	1.416	254	8398370	363	954	251	255014	3034	2.7	1.755	2.205	1.433	1.432	254	8362058	337	963	246	291342	3096	2.7	1.755	2.205	1.433	1.424
255	8363513	348	955	249	289765	3042	2.7	1.755	2.205	1.433	1.439	255	8328782	354	1072	256	324416	3154	2.7	1.755	2.205	1.433	1.434	255	8329380	439	1068	308	323661	3035	2.7	1.755	2.205	1.433	1.408	255	8397967	403	1032	285	255070	3049	2.7	1.755	2.205	1.433	1.439	255	8361661	397	1019	281	291300	3107	2.7	1.755	2.205	1.433	1.422
256	8363113	400	1019	284	290059	3057	2.7	1.755	2.205	1.433	1.447	256	8328308	474	1082	344	324592	3166	2.7	1.755	2.205	1.433	1.432	256	8328935	445	1190	317	324024	3046	2.7	1.755	2.205	1.433	1.409	256	8397504	463	1109	326	255670	3062	2.7	1.755	2.205	1.433	1.433	256	8361192	469	1075	341	291814	3118	2.7	1.755	2.205	1.433	1.413
257	8362648	465	1081	338	290347	3066	2.7	1.755	2.205	1.433	1.434	257	8327783	525	1192	364	325086	3186	2.7	1.755	2.205	1.433	1.42	257	8328396	539	1243	392	324308	3060	2.7	1.755	2.205	1.433	1.411	257	8396980	524	1202	370	255589	3079	2.7	1.755	2.205	1.433	1.426	257	8360681	511	1182	362	292103	3133	2.7	1.755	2.205	1.433	1.414
258	8362201	447	1219	327	290653	3073	2.7	1.755	2.205	1.433	1.426	258	8327257	526	1342	375	325393	3199	2.7	1.755	2.205	1.433	1.404	258	8327875	521	1414	368	324769	3079	2.7	1.755	2.205	1.433	1.405	258	8396495	485	1375	351	256177	3090	2.7	1.755	2.205	1.433	1.426	258	8360203	478	1349	344	292750	3147	2.7	1.755	2.205	1.433	1.405
259	8361728	473	1330	336	291019	3091	2.7	1.755	2.205	1.433	1.416	259	8326721	536	1485	383	325734	3211	2.7	1.755	2.205	1.433	1.409	259	8327265	610	1501	434	325156	3095	2.7	1.755	2.205	1.433	1.398	259	8395952	543	1465	395	256777	3100	2.7	1.755	2.205	1.433	1.425	259	8359673	530	1448	379	292761	3161	2.7	1.755	2.205	1.433	1.401
260	8361153	575	1398	405	291531	3106	2.7	1.755	2.205	1.433	1.404	260	8326067	654	1558	463	326255	3222	2.7	1.755	2.205	1.433	1.403	260	8326661	604	1672	439	325585	3104	2.7	1.755	2.205	1.433	1.404	260	8395275	677	1535	473	256905	3113	2.7	1.755	2.205	1.433	1.419	260	8358982	691	1488	490	293312	3185	2.7	1.755	2.205	1.433	1.394
261	8360498	655	1505	468	291720	3120	2.7	1.755	2.205	1.433	1.4	261	8325363	704	1709	503	326737	3237	2.7	1.755	2.205	1.433	1.405	261	8325922	739	1750	526	326042	3120	2.7	1.755	2.205	1.433	1.406	261	8394568	707	1703	509	257440	3122	2.7	1.755	2.205	1.433	1.406	261	8358283	699	1691	488	293874	3205	2.7	1.755	2.205	1.433	1.394
262	8359853	645	1700	460	292401	3136	2.7	1.755	2.205	1.433	1.397	262	8324646	717	1896	517	327165	3254	2.7	1.755	2.205	1.433	1.405	262	8325164	758	1945	544	326678	3139	2.7	1.755	2.205	1.433	1.399	262	8393922	646	1946	464	258168	3130	2.7	1.755	2.205	1.433	1.407	262	8357570	713	1892	498	294367	3219	2.7	1.755	2.205	1.433	1.4
263	8359139	714	1831	514	292725	3151	2.7	1.755	2.205	1.433	1.397	263	8323858	788	2049	564	327876	3273	2.7	1.755	2.205	1.433	1.406	263	8324322	842	2098	605	327213	3148	2.7	1.755	2.205	1.433	1.397	263	8393136	786	2029	563	258470	3140	2.7	1.755	2.205	1.433	1.402	263	8356819	751	2072	533	294789	3234	2.7	1.755	2.205	1.433	1.405
264	8358403	736	2013	532	293439	3166	2.7	1.755	2.205	1.433	1.397	264	8322973	885	2194	643	328419	3281	2.7	1.755	2.205	1.433	1.406	264	8323423	899	2295	645	327863	3160	2.7	1.755	2.205	1.433	1.395	264	8392131	1005	2098	717	259150	3152	2.7	1.755	2.205	1.433	1.398	264	8355873	946	2136	687	295620	3245	2.7	1.755	2.205	1.433	1.414
265	8357515	888	2107	642	294038	3185	2.7	1.755	2.205	1.433	1.398	265	8321979	994	2376	703	329104	3298	2.7	1.755	2.205	1.433	1.399	265	8322451	972	2485	709	328697	3168	2.7	1.755	2.205	1.433	1.397	265	8391233	898	2462	641	259994	3163	2.7	1.755	2.205	1.433	1.395	265	8354926	947	2403	679	296069	3266	2.7	1.755	2.205	1.433	1.414
266	8356585	930	2326	669	294459	3196	2.7	1.755	2.205	1.433	1.399	266	8321002	977	2664	706	329982	3309	2.7	1.755	2.205	1.433	1.394	266	8321304	1147	2631	826	329232	3179	2.7	1.755	2.205	1.433	1.394	266	8390230	1003	2654	706	260496	3180	2.7	1.755	2.205	1.433	1.398	266	8353953	973	2650	700	296797	3280	2.7	1.755	2.205	1.433	1.408
267	8355627	958	2576	680	295355	3214	2.7	1.755	2.205	1.433	1.395	267	8319915	1087	2861	780	330473	3321	2.7	1.755	2.205	1.433	1.398	267	8320228	1076	3004	774	330060	3197	2.7	1.755	2.205	1.433	1.388	267	8389101	1129	2843	814	261362	3197	2.7	1.755	2.205	1.433	1.402	267	8352821	1132	2806	817	297772	3294	2.7	1.755	2.205	1.433	1.407
268	8354516	1111	2735	799	296079	3230	2.7	1.755	2.205	1.433	1.391	268	8318706	1209	3063	885	331582	3333	2.7	1.755	2.205	1.433	1.393	268	8318945	1283	3157	923	331100	3208	2.7	1.755	2.205	1.433	1.39	268	8387806	1295	3037	935	262269	3209	2.7	1.755	2.205	1.433	1.401	268	8351610	1211	3062	876	298527	3308	2.7	1.755	2.205	1.433	1.403
269	8353318	1198	2990	856	296907	3243	2.7	1.755	2.205	1.433	1.393	269	8317346	1360	3290	982	332314	3346	2.7	1.755	2.205	1.433	1.392	269	8317576	1369	3455	985	331974	3220	2.7	1.755	2.205	1.433	1.388	269	8386498	1308	3392	940	263167	3222	2.7	1.755	2.205	1.433	1.4	269	8350310	1300	3337	936	299483	3320	2.7	1.755	2.205	1.433	1.396
270	8351680	1638	3235	953	298043	3263	2.7	1.755	2.7	1.755	1.391	270	8315605	1741	3628	1022	333334	3366	2.7	1.755	2.7	1.755	1.388	270	8315735	1841	3747	1077	333093	3235	2.7	1.755	2.7	1.755	1.388	270	8384790	1708	3702	998	264200	3229	2.7	1.755	2.7	1.755	1.398	270	8348509	1801	3585	1052	300418	3338	2.7	1.755	2.7	1.755	1.389
271	8350075	1605	3922	951	298598	3279	2.7	1.755	2.7	1.755	1.393	271	8313792	1813	4297	1072	334876	3385	2.7	1.755	2.7	1.755	1.386	271	8313866	1869	4492	1096	334210	3250	2.7	1.755	2.7	1.755	1.387	271	8382857	1933	4276	1134	265701	3240	2.7	1.755	2.7	1.755	1.397	271	8346667	1842	4304	1082	301665	3353	2.7	1.755	2.7	1.755	1.386
272	8348189	1886	4417	1110	299913	3296	2.7	1.755	2.7	1.755	1.462	272	8311720	2072	4874	1236	335381	3401	2.7	1.755	2.7	1.755	1.451	272	8311567	2299	5008	1353	335329	3273	2.7	1.755	2.7	1.755	1.452	272	8380708	2149	4938	1271	266135	3254	2.7	1.755	2.7	1.755	1.458	272	8344549	2118	4898	1248	302866	3368	2.7	1.755	2.7	1.755	1.455
273	8346002	2187	5026	1277	301080	3309	2.7	1.755	2.7	1.755	1.516	273	8309324	2396	5525	1421	337077	3416	2.7	1.755	2.7	1.755	1.503	273	8309110	2457	5851	1456	336914	3288	2.7	1.755	2.7	1.755	1.511	273	8378290	2418	5669	1418	267875	3273	2.7	1.755	2.7	1.755	1.515	273	8342178	2371	5624	1392	303915	3381	2.7	1.755	2.7	1.755	1.512
274	8343957	2045	5636	1577	302347	3320	2.7	1.35	2.7	1.35	1.57	274	8307149	2175	6254	1667	338328	3435	2.7	1.35	2.7	1.35	1.553	274	8306877	2233	6603	1705	338249	3294	2.7	1.35	2.7	1.35	1.568	274	8376057	2233	6391	1696	269368	3286	2.7	1.35	2.7	1.35	1.563	274	8340008	2170	6336	1659	305715	3392	2.7	1.35	2.7	1.35	1.564
275	8341800	2157	6030	1651	304404	3338	2.7	1.35	2.7	1.35	1.619	275	8304705	2444	6549	1880	340230	3448	2.7	1.35	2.7	1.35	1.6	275	8304422	2455	6943	1893	340226	3312	2.7	1.35	2.7	1.35	1.614	275	8373507	2550	6679	1945	271201	3301	2.7	1.35	2.7	1.35	1.615	275	8337524	2484	6598	1908	307192	3400	2.7	1.35	2.7	1.35	1.616
276	8339321	2479	6285	1902	305578	3353	2.7	1.35	2.7	1.35	1.57	276	8302083	2622	6963	2030	342285	3465	2.7	1.35	2.7	1.35	1.562	276	8301499	2923	7148	2250	342202	3331	2.7	1.35	2.7	1.35	1.573	276	8370773	2734	7137	2092	273244	3317	2.7	1.35	2.7	1.35	1.576	276	8334771	2753	6982	2100	309325	3414	2.7	1.35	2.7	1.35	1.574
277	8336635	2686	6697	2067	308153	3370	2.7	1.35	2.7	1.35	1.532	277	8299130	2953	7315	2270	344704	3484	2.7	1.35	2.7	1.35	1.523	277	8298482	3017	7730	2341	344841	3345	2.7	1.35	2.7	1.35	1.533	277	8367844	2929	7642	2229	275637	3334	2.7	1.35	2.7	1.35	1.535	277	8331830	2941	7474	2261	311947	3425	2.7	1.35	2.7	1.35	1.533
278	8333891	2744	7289	2094	310218	3384	2.7	1.35	2.7	1.35	1.459	278	8296118	3012	7942	2326	347084	3497	2.7	1.35	2.7	1.35	1.453	278	8295391	3091	8369	2378	347241	3361	2.7	1.35	2.7	1.35	1.46	278	8364722	3122	8173	2398	278222	3341	2.7	1.35	2.7	1.35	1.467	278	8328855	2975	8138	2277	314200	3437	2.7	1.35	2.7	1.35	1.463
279	8330978	2913	7798	2235	312594	3394	2.7	1.35	2.7	1.35	1.402	279	8293026	3092	8575	2379	349913	3508	2.7	1.35	2.7	1.35	1.396	279	8292016	3375	8897	2563	350125	3382	2.7	1.35	2.7	1.35	1.399	279	8361326	3396	8707	2588	280722	3360	2.7	1.35	2.7	1.35	1.41	279	8325524	3331	8563	2550	316785	3449	2.7	1.35	2.7	1.35	1.404
280	8327772	3206	8253	2458	315094	3408	2.7	1.35	2.7	1.35	1.353	280	8289588	3438	9014	2653	351988	3522	2.7	1.35	2.7	1.35	1.346	280	8288293	3723	9399	2873	352976	3399	2.7	1.35	2.7	1.35	1.345	280	8357843	3483	9431	2672	283570	3371	2.7	1.35	2.7	1.35	1.357	280	8321953	3571	9139	2755	319584	3463	2.7	1.35	2.7	1.35	1.353
281	8324405	3367	8871	2588	317470	3425	2.7	1.35	2.7	1.35	1.303	281	8285768	3820	9515	2937	354735	3535	2.7	1.35	2.7	1.35	1.298	281	8284489	3804	10172	2950	355312	3410	2.7	1.35	2.7	1.35	1.302	281	8353974	3869	9971	2943	286191	3387	2.7	1.35	2.7	1.35	1.31	281	8318279	3674	9880	2830	322300	3478	2.7	1.35	2.7	1.35	1.306
282	8320804	3601	9480	2758	320260	3447	2.7	1.35	2.7	1.35	1.305	282	8281887	3881	10346	2989	358169	3555	2.7	1.35	2.7	1.35	1.297	282	8280328	4161	10757	3219	358493	3425	2.7	1.35	2.7	1.35	1.3	282	8349891	4083	10722	3118	289315	3397	2.7	1.35	2.7	1.35	1.308	282	8314328	3951	10502	3052	325078	3492	2.7	1.35	2.7	1.35	1.304
283	8316925	3879	10090	2991	323150	3460	2.7	1.35	2.7	1.35	1.304	283	8277764	4123	11039	3188	360974	3566	2.7	1.35	2.7	1.35	1.297	283	8276008	4320	11594	3324	362548	3438	2.7	1.35	2.7	1.35	1.298	283	8345474	4417	11408	3397	292623	3403	2.7	1.35	2.7	1.35	1.309	283	8310041	4287	11151	3302	328595	3508	2.7	1.35	2.7	1.35	1.303
284	8312783	4142	10771	3198	326379	3469	2.7	1.35	2.7	1.35	1.304	284	8273327	4437	11723	3439	364600	3583	2.7	1.35	2.7	1.35	1.298	284	8271274	4734	12259	3655	365530	3454	2.7	1.35	2.7	1.35	1.297	284	8340844	4630	12268	3557	296259	3413	2.7	1.35	2.7	1.35	1.309	284	8305425	4616	11874	3564	332097	3517	2.7	1.35	2.7	1.35	1.3
285	8308379	4404	11534	3379	329844	3481	2.7	1.35	2.7	1.35	1.303	285	8268520	4807	12436	3724	368173	3594	2.7	1.35	2.7	1.35	1.297	285	8266222	5052	13082	3911	369428	3474	2.7	1.35	2.7	1.35	1.299	285	8335809	5035	13034	3864	299971	3425	2.7	1.35	2.7	1.35	1.307	285	8300633	4792	12790	3700	335682	3533	2.7	1.35	2.7	1.35	1.3
286	8303673	4706	12335	3603	333084	3499	2.7	1.35	2.7	1.35	1.301	286	8263359	5161	13254	3989	371961	3604	2.7	1.35	2.7	1.35	1.296	286	8260895	5327	14012	4122	373648	3485	2.7	1.35	2.7	1.35	1.298	286	8330440	5369	13951	4118	304295	3443	2.7	1.35	2.7	1.35	1.307	286	8295538	5095	13642	3940	339764	3543	2.7	1.35	2.7	1.35	1.298
287	8298696	4977	13188	3853	336982	3507	2.7	1.35	2.7	1.35	1.301	287	8258073	5286	14310	4105	376340	3620	2.7	1.35	2.7	1.35	1.295	287	8255334	5561	15018	4321	378081	3503	2.7	1.35	2.7	1.35	1.294	287	8324722	5718	14925	4395	308233	3462	2.7	1.35	2.7	1.35	1.305	287	8289967	5571	14443	4294	343871	3553	2.7	1.35	2.7	1.35	1.296
288	8293290	5406	14001	4164	341126	3518	2.7	1.35	2.7	1.35	1.301	288	8252444	5629	15228	4368	380697	3636	2.7	1.35	2.7	1.35	1.294	288	8249108	6226	15778	4801	382532	3526	2.7	1.35	2.7	1.35	1.294	288	8318669	6053	15992	4651	313319	3476	2.7	1.35	2.7	1.35	1.305	288	8284019	5948	15386	4628	348343	3567	2.7	1.35	2.7	1.35	1.296
289	8287651	5639	15042	4365	345632	3528	2.7	1.35	2.7	1.35	1.3	289	8246166	6278	15984	4873	385342	3648	2.7	1.35	2.7	1.35	1.292	289	8242711	6397	17036	4968	387670	3541	2.7	1.35	2.7	1.35	1.293	289	8312172	6497	17047	4998	318030	3491	2.7	1.35	2.7	1.35	1.303	289	8277664	6355	16434	4900	353212	3575	2.7	1.35	2.7	1.35	1.296
290	8281458	6193	15893	4788	350100	3534	2.7	1.35	2.7	1.35	1.299	290	8239638	6528	17181	5081	390167	3665	2.7	1.35	2.7	1.35	1.291	290	8235892	6819	18145	5288	392804	3553	2.7	1.35	2.7	1.35	1.294	290	8305251	6921	18202	5342	323380	3508	2.7	1.35	2.7	1.35	1.302	290	8271176	6488	17755	5034	358419	3588	2.7	1.35	2.7	1.35	1.294
291	8275052	6406	17121	4965	355320	3544	2.7	1.35	2.7	1.35	1.297	291	8232713	6925	18290	5419	395778	3673	2.7	1.35	2.7	1.35	1.29	291	8228553	7339	19261	5703	398513	3567	2.7	1.35	2.7	1.35	1.292	291	8297712	7539	19330	5793	328586	3523	2.7	1.35	2.7	1.35	1.302	291	8264121	7055	18774	5469	364013	3609	2.7	1.35	2.7	1.35	1.294
292	8268104	6948	18136	5391	360431	3560	2.7	1.35	2.7	1.35	1.297	292	8225419	7294	19543	5672	401451	3686	2.7	1.35	2.7	1.35	1.289	292	8220634	7919	20460	6140	404506	3581	2.7	1.35	2.7	1.35	1.291	292	8289883	7829	20850	6019	335039	3540	2.7	1.35	2.7	1.35	1.301	292	8256420	7701	19849	5980	369340	3624	2.7	1.35	2.7	1.35	1.293
293	8260847	7257	19451	5633	366114	3579	2.7	1.35	2.7	1.35	1.295	293	8217478	7941	20612	6225	407500	3705	2.7	1.35	2.7	1.35	1.286	293	8212420	8214	21974	6405	410953	3597	2.7	1.35	2.7	1.35	1.29	293	8281444	8439	22145	6534	341501	3554	2.7	1.35	2.7	1.35	1.3	293	8248244	8176	21214	6336	375716	3644	2.7	1.35	2.7	1.35	1.292
294	8252872	7975	20534	6174	372041	3593	2.7	1.35	2.7	1.35	1.292	294	8209052	8426	21979	6574	413903	3714	2.7	1.35	2.7	1.35	1.285	294	8203747	8673	23425	6763	417616	3611	2.7	1.35	2.7	1.35	1.29	294	8272484	8960	23677	6907	348241	3574	2.7	1.35	2.7	1.35	1.3	294	8239807	8437	22811	6579	382634	3660	2.7	1.35	2.7	1.35	1.291
295	8244578	8294	22050	6459	378565	3610	2.7	1.35	2.7	1.35	1.292	295	8200255	8797	23581	6824	420864	3728	2.7	1.35	2.7	1.35	1.283	295	8194274	9473	24703	7395	425053	3618	2.7	1.35	2.7	1.35	1.289	295	8262833	9651	25141	7496	355722	3591	2.7	1.35	2.7	1.35	1.298	295	8230767	9040	24215	7033	389422	3677	2.7	1.35	2.7	1.35	1.29
296	8235739	8839	23464	6880	385331	3617	2.7	1.35	2.7	1.35	1.291	296	8190799	9456	24995	7383	428223	3749	2.7	1.35	2.7	1.35	1.282	296	8184002	10272	26134	8042	432451	3631	2.7	1.35	2.7	1.35	1.286	296	8252557	10276	26822	7970	363335	3606	2.7	1.35	2.7	1.35	1.298	296	8220813	9954	25529	7726	397179	3688	2.7	1.35	2.7	1.35	1.289
297	8226335	9404	24980	7323	392770	3632	2.7	1.35	2.7	1.35	1.289	297	8180689	10110	26549	7902	435909	3767	2.7	1.35	2.7	1.35	1.283	297	8173621	10381	28295	8111	441212	3644	2.7	1.35	2.7	1.35	1.285	297	8241773	10784	28723	8375	371997	3622	2.7	1.35	2.7	1.35	1.295	297	8210368	10445	27307	8176	404573	3699	2.7	1.35	2.7	1.35	1.287
298	8216211	10124	26481	7903	400435	3648	2.7	1.35	2.7	1.35	1.288	298	8169947	10742	28247	8412	444257	3774	2.7	1.35	2.7	1.35	1.282	298	8162414	11207	29892	8784	449516	3659	2.7	1.35	2.7	1.35	1.283	298	8230135	11638	30470	9037	380780	3636	2.7	1.35	2.7	1.35	1.294	298	8199484	10884	29273	8479	413556	3714	2.7	1.35	2.7	1.35	1.287
299	8205465	10746	28196	8409	408682	3663	2.7	1.35	2.7	1.35	1.287	299	8158652	11295	30128	8861	452900	3786	2.7	1.35	2.7	1.35	1.282	299	8150409	12005	31649	9450	459081	3671	2.7	1.35	2.7	1.35	1.282	299	8217781	12354	32471	9637	390191	3647	2.7	1.35	2.7	1.35	1.292	299	8187896	11588	31078	9079	423008	3730	2.7	1.35	2.7	1.35	1.285
300	8191530	13935	30007	8935	417562	3682	2.7	1.35	3.295	1.647	1.285	300	8144000	14652	31952	9471	462481	3798	2.7	1.35	3.295	1.647	1.281	300	8134772	15637	33561	10093	468731	3685	2.7	1.35	3.295	1.647	1.28	300	8201933	15848	34645	10180	400449	3657	2.7	1.35	3.295	1.647	1.29	300	8172481	15415	32732	9934	432150	3749	2.7	1.35	3.295	1.647	1.284
301	8176904	14626	34549	9393	426984	3697	2.7	1.35	3.295	1.647	1.284	301	8128324	15676	36484	10120	472506	3812	2.7	1.35	3.295	1.647	1.28	301	8118392	16380	38616	10582	479313	3706	2.7	1.35	3.295	1.647	1.277	301	8185042	16891	39692	10801	411289	3676	2.7	1.35	3.295	1.647	1.288	301	8156293	16188	37766	10381	442183	3760	2.7	1.35	3.295	1.647	1.282
302	8161054	15850	39030	10145	436867	3714	2.7	1.35	3.295	1.647	1.336	302	8111752	16572	41410	10750	482882	3829	2.7	1.35	3.295	1.647	1.332	302	8101133	17259	43828	11168	490644	3716	2.7	1.35	3.295	1.647	1.33	302	8166641	18401	44764	11819	422528	3688	2.7	1.35	3.295	1.647	1.339	302	8139149	17144	42913	11041	453565	3777	2.7	1.35	3.295	1.647	1.335
303	8149762	11292	43537	11343	447706	3726	2.7	0.864	3.295	1.054	1.386	303	8099939	11813	46020	11962	494303	3843	2.7	0.864	3.295	1.054	1.379	303	8088684	12449	48427	12660	502701	3729	2.7	0.864	3.295	1.054	1.378	303	8153784	12857	50217	12948	435112	3704	2.7	0.864	3.295	1.054	1.389	303	8126939	12210	47759	12298	465228	3791	2.7	0.864	3.295	1.054	1.385
304	8136578	13184	41545	13284	459241	3739	2.7	0.864	3.295	1.054	1.433	304	8085975	13964	43697	14136	507071	3855	2.7	0.864	3.295	1.054	1.424	304	8074014	14670	45968	14908	515463	3738	2.7	0.864	3.295	1.054	1.424	304	8138748	15036	47955	15119	448568	3726	2.7	0.864	3.295	1.054	1.436	304	8112300	14639	45222	14747	478360	3802	2.7	0.864	3.295	1.054	1.43
305	8121991	14587	40045	14684	473667	3752	2.7	0.864	3.295	1.054	1.364	305	8070800	15175	42263	15398	521620	3869	2.7	0.864	3.295	1.054	1.355	305	8057831	16183	44156	16482	531161	3754	2.7	0.864	3.295	1.054	1.354	305	8121972	16776	46052	16939	464503	3739	2.7	0.864	3.295	1.054	1.366	305	8096454	15846	43860	16001	493183	3813	2.7	0.864	3.295	1.054	1.363
306	8107625	14366	40120	14512	488542	3764	2.7	0.864	3.295	1.054	1.295	306	8055690	15110	42006	15432	537763	3887	2.7	0.864	3.295	1.054	1.286	306	8042266	15565	44456	15883	548602	3769	2.7	0.864	3.295	1.054	1.284	306	8105297	16675	45976	16852	482288	3751	2.7	0.864	3.295	1.054	1.296	306	8080617	15837	43630	16076	510212	3825	2.7	0.864	3.295	1.054	1.292
307	8095068	12557	41784	12702	506471	3773	2.7	0.864	3.295	1.054	1.231	307	8042621	13069	43778	13338	556453	3894	2.7	0.864	3.295	1.054	1.223	307	8028495	13771	45946	14075	567844	3779	2.7	0.864	3.295	1.054	1.22	307	8090756	14541	47895	14756	502527	3762	2.7	0.864	3.295	1.054	1.231	307	8067047	13570	45633	13834	529824	3839	2.7	0.864	3.295	1.054	1.229
308	8082086	12982	41187	13154	519833	3784	2.7	0.864	3.295	1.054	1.144	308	8029212	13409	43161	13686	570814	3909	2.7	0.864	3.295	1.054	1.135	308	8014172	14323	45136	14581	582862	3789	2.7	0.864	3.295	1.054	1.133	308	8076105	14651	47594	14842	518187	3772	2.7	0.864	3.295	1.054	1.144	308	8053004	14043	44860	14343	544495	3852	2.7	0.864	3.295	1.054	1.141
309	8068242	13844	40091	14078	534187	3805	2.7	0.864	3.295	1.054	1.067	309	8014637	14575	41688	14882	585596	3917	2.7	0.864	3.295	1.054	1.058	309	7998866	15306	43795	15664	598266	3802	2.7	0.864	3.295	1.054	1.055	309	8060114	15991	45955	16290	534699	3778	2.7	0.864	3.295	1.054	1.066	309	8037927	15077	43533	15370	559846	3869	2.7	0.864	3.295	1.054	1.062
310	8054504	13738	39965	13970	543711	3822	2.7	0.864	3.295	1.054	0.991	310	8000220	14417	41510	14753	595321	3928	2.7	0.864	3.295	1.054	0.983	310	7983859	15007	43727	15374	609064	3814	2.7	0.864	3.295	1.054	0.982	310	8043998	16116	45523	16423	545536	3790	2.7	0.864	3.295	1.054	0.99	310	8023032	14895	43384	15226	570554	3879	2.7	0.864	3.295	1.054	0.987
311	8041467	13037	40411	13292	559590	3832	2.7	0.864	3.295	1.054	0.989	311	7986985	13235	42327	13600	612567	3947	2.7	0.864	3.295	1.054	0.982	311	7970131	13728	44592	14142	626657	3826	2.7	0.864	3.295	1.054	0.981	311	8029374	14624	46762	14877	563923	3798	2.7	0.864	3.295	1.054	0.988	311	8009113	13919	44019	14260	587717	3895	2.7	0.864	3.295	1.054	0.985
312	8028662	12805	40373	13075	574318	3845	2.7	0.864	3.295	1.054	0.988	312	7973726	13259	41926	13636	627151	3962	2.7	0.864	3.295	1.054	0.98	312	7956108	14023	43856	14464	642341	3845	2.7	0.864	3.295	1.054	0.979	312	8014727	14647	46359	15027	580678	3812	2.7	0.864	3.295	1.054	0.986	312	7995201	13912	43675	14263	603412	3911	2.7	0.864	3.295	1.054	0.983
313	8015374	13288	39661	13517	587359	3855	2.7	0.864	3.295	1.054	0.986	313	7960045	13681	41089	14096	640807	3978	2.7	0.864	3.295	1.054	0.978	313	7941464	14644	42786	15093	656868	3859	2.7	0.864	3.295	1.054	0.977	313	7999548	15179	45434	15572	595620	3823	2.7	0.864	3.295	1.054	0.985	313	7980919	14282	42887	14700	617814	3923	2.7	0.864	3.295	1.054	0.98
314	8002082	13292	39338	13611	598904	3868	2.7	0.864	3.295	1.054	0.984	314	7946112	13933	40427	14343	652843	3989	2.7	0.864	3.295	1.054	0.977	314	7927171	14293	42687	14743	668855	3868	2.7	0.864	3.295	1.054	0.976	314	7984228	15320	44903	15710	608874	3840	2.7	0.864	3.295	1.054	0.982	314	7966427	14492	42276	14893	629964	3943	2.7	0.864	3.295	1.054	0.978
315	7989255	12827	39444	13186	612619	3885	2.7	0.864	3.295	1.054	0.983	315	7933043	13069	40844	13516	667948	4004	2.7	0.864	3.295	1.054	0.975	315	7913689	13482	42913	14067	684744	3876	2.7	0.864	3.295	1.054	0.974	315	7969636	14592	45152	15071	624812	3853	2.7	0.864	3.295	1.054	0.98	315	7952838	13589	42754	14014	645457	3958	2.7	0.864	3.295	1.054	0.977
316	7976675	12580	39283	12988	626932	3891	2.7	0.864	3.295	1.054	0.981	316	7920146	12897	40536	13377	681939	4016	2.7	0.864	3.295	1.054	0.974	316	7900064	13625	42284	14111	700214	3892	2.7	0.864	3.295	1.054	0.972	316	7955300	14336	44975	14769	641258	3867	2.7	0.864	3.295	1.054	0.978	316	7939254	13584	42359	13984	660726	3969	2.7	0.864	3.295	1.054	0.976
317	7963896	12779	38699	13164	639923	3908	2.7	0.864	3.295	1.054	0.979	317	7907061	13085	39804	13629	695365	4031	2.7	0.864	3.295	1.054	0.972	317	7886182	13882	41494	14415	713339	3904	2.7	0.864	3.295	1.054	0.969	317	7940631	14669	44159	15152	656085	3884	2.7	0.864	3.295	1.054	0.976	317	7925416	13838	41625	14318	674235	3981	2.7	0.864	3.295	1.054	0.974
318	7951172	12724	38358	13120	652193	3921	2.7	0.864	3.295	1.054	0.977	318	7893805	13256	39127	13762	707950	4040	2.7	0.864	3.295	1.054	0.97	318	7872593	13589	41238	14138	726734	3920	2.7	0.864	3.295	1.054	0.967	318	7925988	14643	43685	15143	669839	3900	2.7	0.864	3.295	1.054	0.974	318	7911608	13808	41196	14267	687610	3993	2.7	0.864	3.295	1.054	0.973
319	7938766	12406	38235	12847	665486	3931	2.7	0.864	3.295	1.054	0.975	319	7881120	12685	39226	13157	721663	4050	2.7	0.864	3.295	1.054	0.968	319	7859416	13177	41134	13693	741216	3929	2.7	0.864	3.295	1.054	0.966	319	7911643	14345	43506	14822	685088	3915	2.7	0.864	3.295	1.054	0.972	319	7898360	13248	41224	13780	701926	4004	2.7	0.864	3.295	1.054	0.971
320	7927360	11406	38035	12606	678257	3948	2.7	0.81	3.295	0.988	0.974	320	7869446	11674	38922	12989	735552	4060	2.7	0.81	3.295	0.988	0.966	320	7847207	12209	40663	13648	755587	3943	2.7	0.81	3.295	0.988	0.965	320	7898670	12973	43508	14343	700216	3930	2.7	0.81	3.295	0.988	0.971	320	7886067	12293	40894	13578	715983	4017	2.7	0.81	3.295	0.988	0.97
321	7915558	11802	36465	12976	691361	3958	2.7	0.81	3.295	0.988	0.971	321	7857773	11673	37602	12994	748229	4079	2.7	0.81	3.295	0.988	0.965	321	7834838	12369	39052	13820	768898	3953	2.7	0.81	3.295	0.988	0.963	321	7885555	13115	41909	14572	714737	3949	2.7	0.81	3.295	0.988	0.97	321	7873638	12429	39331	13856	729956	4031	2.7	0.81	3.295	0.988	0.968
322	7904265	11293	35788	12479	703318	3972	2.7	0.81	3.295	0.988	0.959	322	7845975	11798	36153	13122	760694	4094	2.7	0.81	3.295	0.988	0.953	322	7822709	12129	37878	13543	781861	3966	2.7	0.81	3.295	0.988	0.951	322	7872525	13030	40503	14521	728676	3959	2.7	0.81	3.295	0.988	0.958	322	7861357	12281	38094	13666	742955	4040	2.7	0.81	3.295	0.988	0.957
323	7893026	11239	34623	12458	715836	3983	2.7	0.81	3.295	0.988	0.948	323	7834780	11195	35411	12540	773561	4104	2.7	0.81	3.295	0.988	0.942	323	7810962	11747	36859	13148	795402	3977	2.7	0.81	3.295	0.988	0.941	323	7859898	12627	39450	14083	742971	3970	2.7	0.81	3.295	0.988	0.947	323	7849581	11776	37213	13162	756259	4052	2.7	0.81	3.295	0.988	0.945
324	7882490	10536	34229	11633	728519	3995	2.7	0.81	3.295	0.988	0.938	324	7824240	10540	34795	11811	786339	4118	2.7	0.81	3.295	0.988	0.931	324	7799983	10979	36277	12329	808962	3981	2.7	0.81	3.295	0.988	0.929	324	7847927	11971	38738	13339	757287	3984	2.7	0.81	3.295	0.988	0.935	324	7838354	11227	36467	12522	770012	4068	2.7	0.81	3.295	0.988	0.933
325	7872012	10478	33166	11599	740146	4011	2.7	0.81	3.295	0.988	0.927	325	7813654	10586	33510	11825	798293	4133	2.7	0.81	3.295	0.988	0.92	325	7789017	10966	34964	12292	821001	3993	2.7	0.81	3.295	0.988	0.917	325	7836163	11764	37629	13080	770533	3995	2.7	0.81	3.295	0.988	0.923	325	7827337	11017	35397	12297	782275	4080	2.7	0.81	3.295	0.988	0.921
326	7861811	10201	32254	11390	751353	4024	2.7	0.81	3.295	0.988	0.916	326	7803244	10410	32458	11638	809578	4146	2.7	0.81	3.295	0.988	0.908	326	7778214	10803	33813	12117	832817	4004	2.7	0.81	3.295	0.988	0.906	326	7824629	11534	36497	12896	783497	4014	2.7	0.81	3.295	0.988	0.911	326	7816339	10998	34132	12282	794118	4094	2.7	0.81	3.295	0.988	0.909
327	7851931	9880	31461	10994	762026	4041	2.7	0.81	3.295	0.988	0.905	327	7793321	9923	31782	11086	820143	4159	2.7	0.81	3.295	0.988	0.896	327	7767748	10466	32847	11769	844336	4019	2.7	0.81	3.295	0.988	0.894	327	7813321	11308	35364	12667	794824	4027	2.7	0.81	3.295	0.988	0.899	327	7805882	10457	33393	11737	805461	4110	2.7	0.81	3.295	0.988	0.898
328	7842264	9667	30601	10740	772882	4051	2.7	0.81	3.295	0.988	0.904	328	7783658	9663	30906	10799	831368	4169	2.7	0.81	3.295	0.988	0.895	328	7757815	9933	32161	11152	855609	4031	2.7	0.81	3.295	0.988	0.893	328	7802508	10813	34582	12090	807844	4043	2.7	0.81	3.295	0.988	0.898	328	7795759	10123	32538	11312	817309	4125	2.7	0.81	3.295	0.988	0.896
329	7832966	9298	29865	10403	783401	4064	2.7	0.81	3.295	0.988	0.902	329	7774356	9302	30113	10456	842159	4183	2.7	0.81	3.295	0.988	0.895	329	7748109	9706	31148	10946	866842	4043	2.7	0.81	3.295	0.988	0.892	329	7791918	10590	33548	11847	819675	4058	2.7	0.81	3.295	0.988	0.896	329	7785905	9854	31678	10983	828447	4137	2.7	0.81	3.295	0.988	0.895
330	7822999	9967	28926	10237	793703	4078	2.7	0.783	3.691	1.07	0.901	330	7764345	10011	29016	10399	852065	4199	2.7	0.783	3.691	1.07	0.894	330	7737807	10302	30102	10752	877606	4053	2.7	0.783	3.691	1.07	0.891	330	7780970	10948	32745	11393	831167	4070	2.7	0.783	3.691	1.07	0.896	330	7775178	10727	30440	11092	838974	4151	2.7	0.783	3.691	1.07	0.895
331	7813428	9571	28966	9927	803404	4092	2.7	0.783	3.691	1.07	0.9	331	7754862	9483	29137	9890	861692	4213	2.7	0.783	3.691	1.07	0.894	331	7727937	9870	30056	10348	887198	4069	2.7	0.783	3.691	1.07	0.89	331	7770151	10819	32421	11272	841963	4083	2.7	0.783	3.691	1.07	0.895	331	7765217	9961	30799	10368	849526	4164	2.7	0.783	3.691	1.07	0.895
332	7804172	9256	28965	9572	813225	4111	2.7	0.783	3.691	1.07	0.91	332	7745513	9349	28877	9743	871791	4228	2.7	0.783	3.691	1.07	0.905	332	7718413	9524	29959	9967	897786	4085	2.7	0.783	3.691	1.07	0.901	332	7759675	10476	32362	10878	852972	4097	2.7	0.783	3.691	1.07	0.905	332	7755493	9724	30643	10117	859620	4181	2.7	0.783	3.691	1.07	0.906
333	7794907	9265	28658	9563	822315	4130	2.7	0.783	3.691	1.07	0.92	333	7736403	9110	28715	9511	881266	4237	2.7	0.783	3.691	1.07	0.915	333	7708930	9483	29509	9974	907447	4096	2.7	0.783	3.691	1.07	0.911	333	7749423	10252	32129	10709	863720	4107	2.7	0.783	3.691	1.07	0.915	333	7745790	9703	30175	10192	869791	4190	2.7	0.783	3.691	1.07	0.917
334	7785436	9471	28136	9787	831536	4145	2.7	0.783	3.691	1.07	0.932	334	7727011	9392	28048	9777	890296	4251	2.7	0.783	3.691	1.07	0.926	334	7699365	9565	28955	10037	917169	4109	2.7	0.783	3.691	1.07	0.921	334	7739131	10292	31605	10776	874030	4118	2.7	0.783	3.691	1.07	0.926	334	7736018	9772	29684	10194	879467	4204	2.7	0.783	3.691	1.07	0.927
335	7776318	9118	28149	9458	841301	4161	2.7	0.783	3.691	1.07	0.943	335	7717883	9128	27882	9558	899934	4257	2.7	0.783	3.691	1.07	0.936	335	7689946	9419	28580	9940	926782	4130	2.7	0.783	3.691	1.07	0.932	335	7728838	10293	31138	10759	884429	4133	2.7	0.783	3.691	1.07	0.937	335	7726189	9829	29235	10221	889237	4222	2.7	0.783	3.691	1.07	0.938
336	7767305	9013	27866	9401	850301	4171	2.7	0.783	3.691	1.07	0.955	336	7709068	8815	27788	9222	909018	4267	2.7	0.783	3.691	1.07	0.948	336	7680941	9005	28478	9521	936329	4142	2.7	0.783	3.691	1.07	0.942	336	7718790	10048	30879	10552	894956	4146	2.7	0.783	3.691	1.07	0.948	336	7716804	9385	29294	9770	899251	4235	2.7	0.783	3.691	1.07	0.949
337	7758326	8979	27568	9311	860392	4184	2.7	0.783	3.691	1.07	0.968	337	7700075	8993	27282	9321	918975	4278	2.7	0.783	3.691	1.07	0.959	337	7671892	9049	27990	9493	946512	4154	2.7	0.783	3.691	1.07	0.953	337	7709026	9764	30677	10250	905937	4159	2.7	0.783	3.691	1.07	0.959	337	7707650	9154	29088	9591	909973	4245	2.7	0.783	3.691	1.07	0.96
338	7749421	8905	27248	9299	869453	4193	2.7	0.783	3.691	1.07	0.965	338	7691172	8903	26974	9301	927715	4298	2.7	0.783	3.691	1.07	0.958	338	7662898	8994	27550	9489	955871	4168	2.7	0.783	3.691	1.07	0.951	338	7699274	9752	30202	10239	915866	4175	2.7	0.783	3.691	1.07	0.957	338	7698241	9409	28341	9901	918570	4260	2.7	0.783	3.691	1.07	0.959
339	7740606	8815	26969	9184	878196	4200	2.7	0.783	3.691	1.07	0.965	339	7682552	8620	26753	9124	936846	4316	2.7	0.783	3.691	1.07	0.959	339	7653904	8994	27054	9490	964301	4181	2.7	0.783	3.691	1.07	0.951	339	7689486	9788	29669	10285	926006	4185	2.7	0.783	3.691	1.07	0.956	339	7689098	9143	28084	9666	928447	4271	2.7	0.783	3.691	1.07	0.958
340	7731949	8657	26810	8974	887505	4216	2.7	0.783	3.691	1.07	0.964	340	7674109	8443	26492	8881	945944	4332	2.7	0.783	3.691	1.07	0.959	340	7645328	8576	26980	9068	974358	4189	2.7	0.783	3.691	1.07	0.95	340	7679860	9626	29356	10101	935789	4197	2.7	0.783	3.691	1.07	0.954	340	7680049	9049	27684	9543	937846	4277	2.7	0.783	3.691	1.07	0.956
341	7723265	8684	26391	9076	896820	4227	2.7	0.783	3.691	1.07	0.962	341	7665615	8494	26004	8931	954976	4346	2.7	0.783	3.691	1.07	0.956	341	7636752	8576	26525	9031	983184	4204	2.7	0.783	3.691	1.07	0.949	341	7670413	9447	29086	9896	946215	4211	2.7	0.783	3.691	1.07	0.953	341	7671279	8770	27519	9214	947661	4294	2.7	0.783	3.691	1.07	0.955
342	7714793	8472	26202	8873	905224	4240	2.7	0.783	3.691	1.07	0.962	342	7657159	8456	25654	8844	963509	4365	2.7	0.783	3.691	1.07	0.955	342	7628446	8306	26280	8821	992110	4213	2.7	0.783	3.691	1.07	0.948	342	7661091	9322	28712	9821	956005	4225	2.7	0.783	3.691	1.07	0.953	342	7662428	8851	26919	9370	956906	4309	2.7	0.783	3.691	1.07	0.954
343	7706387	8406	25899	8775	914164	4252	2.7	0.783	3.691	1.07	0.96	343	7649011	8148	25487	8623	972161	4373	2.7	0.783	3.691	1.07	0.954	343	7619956	8490	25565	9021	1001089	4224	2.7	0.783	3.691	1.07	0.948	343	7651941	9150	28378	9656	965468	4238	2.7	0.783	3.691	1.07	0.953	343	7653854	8574	26706	9064	965895	4319	2.7	0.783	3.691	1.07	0.952
344	7698141	8246	25635	8670	922938	4262	2.7	0.783	3.691	1.07	0.96	344	7640886	8125	25052	8583	980968	4393	2.7	0.783	3.691	1.07	0.954	344	7611851	8105	25466	8589	1009236	4245	2.7	0.783	3.691	1.07	0.948	344	7642797	9144	27910	9618	974869	4251	2.7	0.783	3.691	1.07	0.952	344	7645363	8491	26300	8980	974535	4331	2.7	0.783	3.691	1.07	0.949
345	7689788	8353	25120	8761	931532	4282	2.7	0.783	3.691	1.07	0.959	345	7632910	7976	24750	8427	989732	4403	2.7	0.783	3.691	1.07	0.951	345	7603804	8047	24969	8602	1018144	4258	2.7	0.783	3.691	1.07	0.946	345	7633795	9002	27571	9483	984793	4272	2.7	0.783	3.691	1.07	0.951	345	7636968	8395	25927	8864	983909	4347	2.7	0.783	3.691	1.07	0.948
346	7681888	7900	25090	8383	940134	4294	2.7	0.783	3.691	1.07	0.958	346	7625113	7797	24430	8296	997386	4412	2.7	0.783	3.691	1.07	0.949	346	7595984	7820	24704	8312	1026876	4271	2.7	0.783	3.691	1.07	0.945	346	7624995	8800	27289	9284	993760	4283	2.7	0.783	3.691	1.07	0.951	346	7628702	8266	25559	8763	992421	4361	2.7	0.783	3.691	1.07	0.947
347	7673873	8015	24503	8487	948440	4309	2.7	0.783	3.691	1.07	0.957	347	7617174	7939	23863	8364	1005681	4426	2.7	0.783	3.691	1.07	0.949	347	7587907	8077	23957	8567	1034685	4287	2.7	0.783	3.691	1.07	0.943	347	7616341	8654	26881	9208	1003127	4296	2.7	0.783	3.691	1.07	0.951	347	7620494	8208	25135	8690	1001242	4370	2.7	0.783	3.691	1.07	0.947
348	7665913	7960	24125	8393	956962	4321	2.7	0.783	3.691	1.07	0.953	348	7609480	7694	23612	8190	1014331	4436	2.7	0.783	3.691	1.07	0.948	348	7580354	7553	23979	8055	1043264	4295	2.7	0.783	3.691	1.07	0.942	348	7607754	8587	26419	9116	1012191	4310	2.7	0.783	3.691	1.07	0.95	348	7612435	8059	24825	8518	1009699	4382	2.7	0.783	3.691	1.07	0.946
349	7658276	7637	24013	8072	965166	4335	2.7	0.783	3.691	1.07	0.951	349	7602064	7416	23425	7881	1022163	4444	2.7	0.783	3.691	1.07	0.947	349	7572707	7647	23367	8165	1050931	4310	2.7	0.783	3.691	1.07	0.941	349	7599382	8372	26060	8946	1021314	4325	2.7	0.783	3.691	1.07	0.947	349	7604666	7769	24642	8242	1018027	4396	2.7	0.783	3.691	1.07	0.945
350	7650616	7660	23534	8116	972941	4342	2.7	0.783	3.691	1.07	0.95	350	7594715	7349	23024	7817	1029798	4456	2.7	0.783	3.691	1.07	0.944	350	7565474	7233	23279	7735	1059440	4320	2.7	0.783	3.691	1.07	0.94	350	7591099	8283	25637	8795	1029856	4333	2.7	0.783	3.691	1.07	0.946	350	7596882	7784	24114	8297	1026010	4411	2.7	0.783	3.691	1.07	0.945
351	7643165	7451	23297	7897	981131	4350	2.7	0.783	3.691	1.07	0.948	351	7587319	7396	22499	7874	1037671	4477	2.7	0.783	3.691	1.07	0.944	351	7558064	7410	22581	7931	1066714	4331	2.7	0.783	3.691	1.07	0.94	351	7582929	8170	25242	8678	1038762	4351	2.7	0.783	3.691	1.07	0.944	351	7589105	7777	23635	8263	1034428	4429	2.7	0.783	3.691	1.07	0.945
352	7635573	7592	22722	8026	988983	4364	2.7	0.783	3.691	1.07	0.946	352	7580059	7260	22159	7736	1045395	4492	2.7	0.783	3.691	1.07	0.943	352	7550870	7194	22312	7679	1074652	4342	2.7	0.783	3.691	1.07	0.938	352	7574945	7984	24893	8519	1047296	4363	2.7	0.783	3.691	1.07	0.943	352	7581618	7487	23452	7960	1042406	4446	2.7	0.783	3.691	1.07	0.944
353	7628288	7285	22635	7679	996715	4380	2.7	0.783	3.691	1.07	0.945	353	7573126	6933	22037	7382	1052929	4502	2.7	0.783	3.691	1.07	0.942	353	7543877	6993	21968	7538	1082037	4356	2.7	0.783	3.691	1.07	0.938	353	7567043	7902	24440	8437	1055619	4382	2.7	0.783	3.691	1.07	0.941	353	7574196	7422	23032	7907	1050394	4459	2.7	0.783	3.691	1.07	0.943
354	7621144	7144	22407	7513	1004348	4392	2.7	0.783	3.691	1.07	0.945	354	7566343	6783	21693	7277	1060471	4518	2.7	0.783	3.691	1.07	0.941	354	7536983	6894	21627	7334	1089881	4374	2.7	0.783	3.691	1.07	0.937	354	7559370	7673	24128	8214	1063838	4392	2.7	0.783	3.691	1.07	0.94	354	7566908	7288	22626	7828	1058103	4472	2.7	0.783	3.691	1.07	0.942
355	7614008	7136	22004	7547	1011989	4406	2.7	0.783	3.691	1.07	0.946	355	7559361	6982	21049	7427	1067555	4527	2.7	0.783	3.691	1.07	0.94	355	7530113	6870	21158	7363	1096682	4388	2.7	0.783	3.691	1.07	0.935	355	7551758	7612	23620	8181	1072062	4403	2.7	0.783	3.691	1.07	0.939	355	7559688	7220	22167	7747	1065909	4487	2.7	0.783	3.691	1.07	0.941
356	7606919	7089	21635	7505	1019052	4419	2.7	0.783	3.691	1.07	0.946	356	7552629	6732	20865	7166	1074580	4545	2.7	0.783	3.691	1.07	0.938	356	7523453	6660	20880	7148	1104365	4406	2.7	0.783	3.691	1.07	0.935	356	7544325	7433	23248	7984	1080045	4411	2.7	0.783	3.691	1.07	0.938	356	7552795	6893	21962	7425	1073273	4502	2.7	0.783	3.691	1.07	0.939
357	7600053	6866	21395	7329	1026647	4429	2.7	0.783	3.691	1.07	0.946	357	7546069	6560	20553	7044	1081806	4562	2.7	0.783	3.691	1.07	0.938	357	7516892	6561	20500	7040	1110601	4416	2.7	0.783	3.691	1.07	0.934	357	7536945	7380	22809	7872	1087820	4422	2.7	0.783	3.691	1.07	0.937	357	7545899	6896	21457	7398	1080735	4513	2.7	0.783	3.691	1.07	0.937
358	7593291	6762	21096	7165	1033719	4444	2.7	0.783	3.691	1.07	0.946	358	7539739	6330	20363	6750	1088778	4568	2.7	0.783	3.691	1.07	0.938	358	7510380	6512	20061	7000	1118076	4428	2.7	0.783	3.691	1.07	0.934	358	7529759	7186	22436	7753	1095791	4439	2.7	0.783	3.691	1.07	0.935	358	7539035	6864	21010	7343	1088157	4527	2.7	0.783	3.691	1.07	0.935
359	7586450	6841	20582	7276	1041175	4458	2.7	0.783	3.691	1.07	0.945	359	7533221	6518	19766	6927	1095446	4577	2.7	0.783	3.691	1.07	0.937	359	7504067	6313	19759	6814	1125148	4437	2.7	0.783	3.691	1.07	0.934	359	7522688	7071	21982	7640	1103182	4452	2.7	0.783	3.691	1.07	0.935	359	7532400	6635	20760	7114	1095230	4548	2.7	0.783	3.691	1.07	0.934
360	7579748	6702	20475	6948	1047954	4476	2.7	0.783	3.79	1.099	0.945	360	7526660	6561	19402	6882	1102057	4594	2.7	0.783	3.79	1.099	0.937	360	7497664	6403	19405	6667	1131338	4451	2.7	0.783	3.79	1.099	0.932	360	7515596	7092	21657	7396	1111016	4465	2.7	0.783	3.79	1.099	0.933	360	7525742	6658	20388	7007	1102239	4564	2.7	0.783	3.79	1.099	0.933
361	7573018	6730	20196	6981	1054889	4487	2.7	0.783	3.79	1.099	0.944	361	7520434	6226	19463	6500	1108824	4603	2.7	0.783	3.79	1.099	0.937	361	7491381	6283	19230	6578	1138040	4466	2.7	0.783	3.79	1.099	0.932	361	7508643	6953	21414	7335	1117711	4479	2.7	0.783	3.79	1.099	0.931	361	7519219	6523	20201	6845	1109140	4576	2.7	0.783	3.79	1.099	0.932
362	7566512	6506	20155	6771	1061755	4499	2.7	0.783	3.79	1.099	0.946	362	7514325	6109	19246	6443	1115549	4615	2.7	0.783	3.79	1.099	0.94	362	7485218	6163	18997	6516	1144502	4480	2.7	0.783	3.79	1.099	0.935	362	7501812	6831	21197	7170	1125266	4490	2.7	0.783	3.79	1.099	0.935	362	7512638	6581	19848	6876	1115907	4595	2.7	0.783	3.79	1.099	0.935
363	7560055	6457	19915	6746	1068530	4513	2.7	0.783	3.79	1.099	0.949	363	7508134	6191	18893	6462	1121628	4631	2.7	0.783	3.79	1.099	0.943	363	7479203	6015	18857	6303	1150958	4490	2.7	0.783	3.79	1.099	0.939	363	7495011	6801	20884	7144	1132120	4508	2.7	0.783	3.79	1.099	0.938	363	7506218	6420	19717	6712	1122497	4607	2.7	0.783	3.79	1.099	0.938
364	7553611	6444	19699	6673	1075081	4524	2.7	0.783	3.79	1.099	0.951	364	7502009	6125	18671	6413	1127883	4641	2.7	0.783	3.79	1.099	0.945	364	7473241	5962	18607	6265	1157011	4500	2.7	0.783	3.79	1.099	0.941	364	7488159	6852	20495	7190	1139275	4517	2.7	0.783	3.79	1.099	0.941	364	7499966	6252	19575	6562	1129041	4617	2.7	0.783	3.79	1.099	0.943
365	7547158	6453	19403	6740	1081641	4541	2.7	0.783	3.79	1.099	0.955	365	7495906	6103	18447	6349	1134138	4659	2.7	0.783	3.79	1.099	0.949	365	7467201	6040	18257	6312	1163296	4515	2.7	0.783	3.79	1.099	0.945	365	7481716	6443	20558	6789	1146432	4532	2.7	0.783	3.79	1.099	0.944	365	7493786	6180	19311	6516	1135756	4631	2.7	0.783	3.79	1.099	0.947
366	7541040	6118	19502	6354	1088415	4558	2.7	0.783	3.79	1.099	0.959	366	7490017	5889	18358	6192	1140871	4678	2.7	0.783	3.79	1.099	0.952	366	7461280	5921	18036	6261	1169464	4522	2.7	0.783	3.79	1.099	0.949	366	7475189	6527	20137	6864	1152903	4542	2.7	0.783	3.79	1.099	0.948	366	7487473	6313	18872	6619	1141983	4638	2.7	0.783	3.79	1.099	0.95
367	7534780	6260	19070	6550	1094724	4566	2.7	0.783	3.79	1.099	0.962	367	7484075	5942	18033	6214	1146890	4687	2.7	0.783	3.79	1.099	0.956	367	7455494	5786	17864	6093	1175898	4533	2.7	0.783	3.79	1.099	0.954	367	7468684	6505	19822	6842	1159835	4552	2.7	0.783	3.79	1.099	0.952	367	7481414	6059	18845	6340	1148594	4653	2.7	0.783	3.79	1.099	0.953
368	7528618	6162	18867	6463	1101168	4580	2.7	0.783	3.79	1.099	0.961	368	7478282	5793	17885	6090	1152654	4707	2.7	0.783	3.79	1.099	0.955	368	7449898	5596	17732	5918	1181992	4545	2.7	0.783	3.79	1.099	0.952	368	7462242	6442	19580	6747	1166517	4569	2.7	0.783	3.79	1.099	0.951	368	7475345	6069	18542	6362	1154819	4669	2.7	0.783	3.79	1.099	0.954
369	7522453	6165	18575	6454	1107479	4594	2.7	0.783	3.79	1.099	0.96	369	7472522	5760	17607	6071	1158814	4721	2.7	0.783	3.79	1.099	0.955	369	7444229	5669	17400	5928	1187259	4558	2.7	0.783	3.79	1.099	0.951	369	7455977	6265	19410	6612	1173219	4582	2.7	0.783	3.79	1.099	0.951	369	7469448	5897	18426	6185	1161371	4681	2.7	0.783	3.79	1.099	0.954
370	7516533	5920	18564	6176	1114028	4609	2.7	0.783	3.79	1.099	0.959	370	7466942	5580	17455	5912	1165009	4729	2.7	0.783	3.79	1.099	0.956	370	7438548	5681	17062	6007	1193400	4570	2.7	0.783	3.79	1.099	0.951	370	7449796	6181	19157	6518	1179804	4594	2.7	0.783	3.79	1.099	0.952	370	7463543	5905	18156	6167	1167136	4693	2.7	0.783	3.79	1.099	0.954
371	7510618	5915	18299	6185	1120024	4621	2.7	0.783	3.79	1.099	0.958	371	7461294	5648	17120	5915	1170647	4744	2.7	0.783	3.79	1.099	0.954	371	7433045	5503	16912	5831	1199221	4579	2.7	0.783	3.79	1.099	0.951	371	7443762	6034	18970	6368	1186511	4603	2.7	0.783	3.79	1.099	0.951	371	7457707	5836	17915	6146	1173928	4707	2.7	0.783	3.79	1.099	0.953
372	7504712	5906	17998	6216	1126140	4633	2.7	0.783	3.79	1.099	0.957	372	7455834	5460	16986	5782	1176709	4752	2.7	0.783	3.79	1.099	0.952	372	7427703	5342	16805	5610	1205154	4590	2.7	0.783	3.79	1.099	0.95	372	7437620	6142	18518	6486	1192066	4620	2.7	0.783	3.79	1.099	0.95	372	7451902	5805	17681	6070	1178707	4720	2.7	0.783	3.79	1.099	0.954
373	7498941	5771	17825	6079	1132189	4640	2.7	0.783	3.79	1.099	0.957	373	7450443	5391	16721	5725	1182226	4763	2.7	0.783	3.79	1.099	0.951	373	7422362	5341	16470	5677	1210720	4598	2.7	0.783	3.79	1.099	0.948	373	7431686	5934	18387	6273	1198903	4633	2.7	0.783	3.79	1.099	0.95	373	7446271	5631	17527	5959	1185564	4732	2.7	0.783	3.79	1.099	0.954
374	7493246	5695	17602	5994	1138271	4654	2.7	0.783	3.79	1.099	0.955	374	7445016	5427	16414	5698	1187981	4773	2.7	0.783	3.79	1.099	0.95	374	7417032	5330	16171	5640	1216190	4610	2.7	0.783	3.79	1.099	0.949	374	7425877	5809	18106	6215	1205137	4644	2.7	0.783	3.79	1.099	0.949	374	7440756	5515	17329	5829	1191222	4745	2.7	0.783	3.79	1.099	0.954
375	7487640	5606	17410	5887	1144256	4670	2.7	0.783	3.79	1.099	0.954	375	7439800	5216	16361	5480	1193572	4789	2.7	0.783	3.79	1.099	0.948	375	7411912	5120	16059	5442	1221757	4617	2.7	0.783	3.79	1.099	0.947	375	7420068	5809	17816	6099	1211220	4658	2.7	0.783	3.79	1.099	0.949	375	7435183	5573	16980	5864	1197195	4753	2.7	0.783	3.79	1.099	0.953
376	7482071	5569	17143	5873	1150300	4682	2.7	0.783	3.79	1.099	0.953	376	7434549	5251	16045	5532	1199201	4801	2.7	0.783	3.79	1.099	0.948	376	7406820	5092	15806	5373	1227166	4632	2.7	0.783	3.79	1.099	0.947	376	7414364	5704	17571	6054	1217212	4669	2.7	0.783	3.79	1.099	0.945	376	7429671	5512	16723	5830	1202653	4762	2.7	0.783	3.79	1.099	0.951
377	7476453	5618	16842	5870	1155581	4698	2.7	0.783	3.79	1.099	0.953	377	7429486	5063	15855	5441	1204155	4812	2.7	0.783	3.79	1.099	0.948	377	7401659	5161	15511	5387	1232611	4648	2.7	0.783	3.79	1.099	0.945	377	7408788	5576	17368	5907	1223177	4686	2.7	0.783	3.79	1.099	0.946	377	7424388	5283	16660	5575	1208689	4772	2.7	0.783	3.79	1.099	0.951
378	7471116	5337	16832	5628	1161630	4706	2.7	0.783	3.79	1.099	0.951	378	7424522	4964	15630	5288	1209828	4827	2.7	0.783	3.79	1.099	0.949	378	7396685	4974	15417	5255	1237732	4659	2.7	0.783	3.79	1.099	0.945	378	7403217	5571	17040	5904	1229054	4695	2.7	0.783	3.79	1.099	0.945	378	7419123	5265	16393	5550	1214169	4783	2.7	0.783	3.79	1.099	0.949
379	7465712	5404	16462	5707	1167246	4717	2.7	0.783	3.79	1.099	0.951	379	7419559	4963	15339	5255	1215093	4846	2.7	0.783	3.79	1.099	0.945	379	7391890	4795	15295	5096	1242940	4677	2.7	0.783	3.79	1.099	0.947	379	7397840	5377	16887	5724	1234817	4709	2.7	0.783	3.79	1.099	0.944	379	7413864	5259	16055	5603	1219564	4796	2.7	0.783	3.79	1.099	0.949
380	7460507	5205	16384	5482	1172788	4729	2.7	0.783	3.79	1.099	0.951	380	7414675	4884	15100	5202	1220069	4854	2.7	0.783	3.79	1.099	0.944	380	7387087	4803	15024	5066	1247989	4691	2.7	0.783	3.79	1.099	0.946	380	7392539	5301	16558	5706	1240528	4721	2.7	0.783	3.79	1.099	0.944	380	7408697	5167	15820	5494	1225057	4804	2.7	0.783	3.79	1.099	0.947
381	7455232	5275	16000	5589	1178276	4746	2.7	0.783	3.79	1.099	0.951	381	7409793	4882	14791	5193	1225390	4870	2.7	0.783	3.79	1.099	0.945	381	7382124	4963	14586	5241	1252993	4703	2.7	0.783	3.79	1.099	0.947	381	7387203	5336	16200	5659	1245939	4730	2.7	0.783	3.79	1.099	0.943	381	7403749	4948	15742	5245	1230501	4812	2.7	0.783	3.79	1.099	0.946
382	7450119	5113	15875	5400	1183799	4757	2.7	0.783	3.79	1.099	0.95	382	7405185	4608	14763	4910	1230444	4882	2.7	0.783	3.79	1.099	0.942	382	7377547	4577	14664	4885	1258120	4715	2.7	0.783	3.79	1.099	0.947	382	7382055	5148	16057	5479	1251706	4749	2.7	0.783	3.79	1.099	0.942	382	7398733	5016	15360	5330	1235849	4828	2.7	0.783	3.79	1.099	0.945
383	7445094	5025	15638	5350	1189020	4772	2.7	0.783	3.79	1.099	0.949	383	7400544	4641	14434	4937	1235281	4900	2.7	0.783	3.79	1.099	0.94	383	7373012	4535	14416	4825	1263191	4729	2.7	0.783	3.79	1.099	0.948	383	7376967	5088	15821	5384	1257042	4760	2.7	0.783	3.79	1.099	0.94	383	7393798	4935	15125	5251	1240873	4837	2.7	0.783	3.79	1.099	0.944
384	7440149	4945	15454	5209	1194592	4782	2.7	0.783	3.79	1.099	0.949	384	7395922	4622	14151	4924	1240130	4916	2.7	0.783	3.79	1.099	0.938	384	7368378	4634	13989	4962	1267536	4745	2.7	0.783	3.79	1.099	0.946	384	7371976	4991	15551	5358	1262454	4776	2.7	0.783	3.79	1.099	0.94	384	7389127	4671	15053	5007	1246074	4856	2.7	0.783	3.79	1.099	0.943
385	7435177	4972	15082	5317	1199229	4789	2.7	0.783	3.79	1.099	0.946	385	7391299	4623	13875	4898	1244786	4931	2.7	0.783	3.79	1.099	0.94	385	7363918	4460	13834	4789	1272849	4763	2.7	0.783	3.79	1.099	0.943	385	7367060	4916	15305	5237	1267634	4786	2.7	0.783	3.79	1.099	0.94	385	7384271	4856	14560	5164	1251009	4870	2.7	0.783	3.79	1.099	0.942
386	7430364	4813	14983	5071	1204855	4800	2.7	0.783	3.79	1.099	0.946	386	7386858	4441	13814	4684	1249825	4949	2.7	0.783	3.79	1.099	0.94	386	7359576	4342	13679	4615	1276942	4776	2.7	0.783	3.79	1.099	0.941	386	7362117	4943	14955	5266	1272653	4803	2.7	0.783	3.79	1.099	0.938	386	7379664	4607	14464	4952	1256208	4875	2.7	0.783	3.79	1.099	0.939
387	7425434	4930	14757	5039	1209646	4815	2.7	0.81	3.79	1.137	0.944	387	7380947	5911	13722	4533	1254517	4966	2.7	1.08	3.79	1.516	0.94	387	7352108	7468	13393	4628	1281912	4789	2.7	1.35	3.79	1.895	0.94	387	7352386	9731	14857	5041	1277970	4820	2.7	1.62	3.79	2.274	0.938	387	7369527	10137	14249	4822	1261132	4887	2.7	1.755	3.79	2.463	0.94
388	7420564	4870	14671	5016	1214887	4823	2.7	0.81	3.79	1.137	0.944	388	7374932	6015	14998	4635	1258723	4973	2.7	1.08	3.79	1.516	0.941	388	7344732	7376	16278	4583	1286499	4796	2.7	1.35	3.79	1.895	0.938	388	7342766	9620	19601	4987	1283015	4834	2.7	1.62	3.79	2.274	0.939	388	7359202	10325	19473	4913	1265612	4898	2.7	1.755	3.79	2.463	0.938
389	7415696	4868	14560	4981	1219518	4830	2.7	0.81	3.79	1.137	0.949	389	7368925	6007	16376	4637	1263287	4990	2.7	1.08	3.79	1.516	0.999	389	7337534	7198	19169	4485	1290837	4807	2.7	1.35	3.79	1.895	1.046	389	7333255	9511	24272	4949	1287809	4850	2.7	1.62	3.79	2.274	1.096	389	7349228	9974	25043	4755	1270592	4916	2.7	1.755	3.79	2.463	1.121
390	7411207	4489	14565	4863	1224523	4837	2.7	0.81	3.592	1.078	0.953	390	7363097	5828	17615	4768	1267994	5004	2.7	1.08	3.592	1.437	1.057	390	7329595	7939	21207	5160	1295245	4818	2.7	1.35	3.592	1.796	1.155	390	7322080	11175	27681	6102	1292525	4862	2.7	1.62	3.592	2.155	1.256	390	7337538	11690	29145	5872	1275327	4928	2.7	1.755	3.592	2.335	1.313
391	7406671	4536	14150	4904	1229286	4848	2.7	0.81	3.592	1.078	0.96	391	7356214	6883	17830	5613	1272833	5014	2.7	1.08	3.592	1.437	1.117	391	7319490	10105	22487	6659	1300534	4827	2.7	1.35	3.592	1.796	1.264	391	7306330	15750	30244	8612	1298673	4875	2.7	1.62	3.592	2.155	1.417	391	7319920	17618	31950	8885	1280914	4940	2.7	1.755	3.592	2.335	1.505
392	7402168	4503	13831	4855	1234353	4858	2.7	0.81	3.592	1.078	0.956	392	7348913	7301	18728	5985	1278154	5022	2.7	1.08	3.592	1.437	1.166	392	7308435	11055	25292	7300	1307136	4839	2.7	1.35	3.592	1.796	1.372	392	7288828	17502	36380	9614	1307347	4890	2.7	1.62	3.592	2.155	1.58	392	7299890	20030	39393	10175	1289988	4952	2.7	1.755	3.592	2.335	1.693
393	7397819	4349	13622	4712	1238875	4877	2.7	0.81	3.592	1.078	0.954	393	7341597	7316	20031	5998	1284271	5038	2.7	1.08	3.592	1.437	1.215	393	7297107	11328	28906	7441	1314150	4853	2.7	1.35	3.592	1.796	1.475	393	7270803	18025	43946	9936	1316777	4900	2.7	1.62	3.592	2.155	1.737	393	7279459	20431	49003	10420	1300141	4965	2.7	1.755	3.592	2.335	1.882
394	7393639	4180	13423	4548	1243700	4890	2.7	0.81	3.592	1.078	0.951	394	7334216	7381	21270	6077	1291442	5047	2.7	1.08	3.592	1.437	1.258	394	7284496	12611	31898	8336	1324658	4865	2.7	1.35	3.592	1.796	1.558	394	7249410	21393	50135	11836	1331598	4916	2.7	1.62	3.592	2.155	1.865	394	7254609	24850	56765	12669	1315862	4984	2.7	1.755	3.592	2.335	2.024
395	7389483	4156	13043	4560	1248254	4905	2.7	0.81	3.592	1.078	0.941	395	7326068	8148	21949	6702	1297866	5061	2.7	1.08	3.592	1.437	1.244	395	7269730	14766	34751	9758	1333004	4879	2.7	1.35	3.592	1.796	1.544	395	7222267	27143	56438	15090	1343268	4933	2.7	1.62	3.592	2.155	1.846	395	7221647	32962	64727	16888	1328508	4993	2.7	1.755	3.592	2.335	2.001
396	7385334	4149	12705	4494	1252812	4918	2.7	0.81	3.592	1.078	0.933	396	7317079	8989	22798	7299	1304433	5070	2.7	1.08	3.592	1.437	1.231	396	7253298	16432	38663	10854	1342590	4892	2.7	1.35	3.592	1.796	1.53	396	7191312	30955	66359	17222	1358356	4948	2.7	1.62	3.592	2.155	1.829	396	7183543	38104	78125	19564	1345270	5005	2.7	1.755	3.592	2.335	1.982
397	7381314	4020	12509	4345	1256966	4929	2.7	0.81	3.592	1.078	0.922	397	7308173	8906	24486	7301	1311551	5087	2.7	1.08	3.592	1.437	1.22	397	7235867	17431	43551	11544	1354097	4900	2.7	1.35	3.592	1.796	1.518	397	7157703	33609	78460	18854	1377055	4959	2.7	1.62	3.592	2.155	1.814	397	7142293	41250	94857	21372	1366607	5017	2.7	1.755	3.592	2.335	1.966
398	7377446	3868	12332	4197	1261379	4941	2.7	0.81	3.592	1.078	0.922	398	7299014	9159	25838	7554	1320021	5097	2.7	1.08	3.592	1.437	1.221	398	7216681	19186	48129	12853	1368033	4907	2.7	1.35	3.592	1.796	1.515	398	7118677	39026	90214	21855	1400681	4971	2.7	1.62	3.592	2.155	1.808	398	7092582	49711	110230	25877	1394068	5029	2.7	1.755	3.592	2.335	1.959
399	7373637	3809	12058	4142	1265516	4954	2.7	0.81	3.592	1.078	0.922	399	7289197	9817	26935	8062	1327857	5115	2.7	1.08	3.592	1.437	1.22	399	7194630	22051	52595	14720	1381661	4917	2.7	1.35	3.592	1.796	1.514	399	7071383	47294	102453	26787	1424230	4984	2.7	1.62	3.592	2.155	1.8	399	7031245	61337	127726	32215	1421848	5039	2.7	1.755	3.592	2.335	1.95
400	7369842	3795	11727	4140	1269340	4967	2.7	0.81	3.592	1.078	0.921	400	7278493	10704	27950	8802	1335968	5123	2.7	1.08	3.592	1.437	1.219	400	7170621	24009	58524	16122	1396558	4926	2.7	1.35	3.592	1.796	1.509	400	7017476	53907	119049	30698	1451532	4996	2.7	1.62	3.592	2.155	1.795	400	6960088	71157	151272	37791	1454725	5048	2.7	1.755	3.592	2.335	1.941
401	7366128	3714	11474	4048	1273422	4977	2.7	0.81	3.592	1.078	0.92	401	7267608	10885	29637	9017	1344846	5134	2.7	1.08	3.592	1.437	1.219	401	7144373	26248	64807	17726	1414197	4941	2.7	1.35	3.592	1.796	1.506	401	6957989	59487	138682	34274	1485496	5007	2.7	1.62	3.592	2.155	1.786	401	6880943	79145	179947	42482	1497039	5062	2.7	1.755	3.592	2.335	1.93
402	7362557	3571	11281	3907	1277445	4990	2.7	0.81	3.592	1.078	0.92	402	7256561	11047	31369	9153	1354616	5144	2.7	1.08	3.592	1.437	1.219	402	7115767	28606	71681	19374	1434090	4959	2.7	1.35	3.592	1.796	1.501	402	6889690	68299	158632	39537	1525679	5020	2.7	1.62	3.592	2.155	1.777	402	6788080	92863	208758	50334	1547657	5072	2.7	1.755	3.592	2.335	1.916
403	7359055	3502	11050	3802	1281480	5003	2.7	0.81	3.592	1.078	0.921	403	7244551	12010	32418	9998	1364846	5155	2.7	1.08	3.592	1.437	1.217	403	7083600	32167	78345	21942	1454794	4971	2.7	1.35	3.592	1.796	1.496	403	6809402	80288	179930	47001	1568872	5032	2.7	1.62	3.592	2.155	1.766	403	6676990	111090	240515	61106	1602949	5086	2.7	1.755	3.592	2.335	1.9
404	7355624	3431	10827	3725	1284926	5012	2.7	0.81	3.592	1.078	0.919	404	7231846	12705	33880	10548	1374498	5166	2.7	1.08	3.592	1.437	1.213	404	7048213	35387	86448	24064	1477948	4988	2.7	1.35	3.592	1.796	1.489	404	6719047	90355	206575	53643	1618599	5038	2.7	1.62	3.592	2.155	1.754	404	6550862	126128	280917	70688	1667498	5099	2.7	1.755	3.592	2.335	1.883
405	7352246	3378	10629	3629	1288617	5030	2.7	0.81	3.592	1.078	0.918	405	7218891	12955	35747	10838	1385450	5174	2.7	1.08	3.592	1.437	1.21	405	7009906	38307	95571	26264	1503847	4998	2.7	1.35	3.592	1.796	1.482	405	6618810	100237	236571	60359	1677783	5051	2.7	1.62	3.592	2.155	1.74	405	6409675	141187	326218	80827	1746100	5113	2.7	1.755	3.592	2.335	1.863
406	7348899	3347	10365	3642	1292222	5046	2.7	0.81	3.592	1.078	0.918	406	7205474	13417	37476	11226	1396582	5183	2.7	1.08	3.592	1.437	1.208	406	6968076	41830	105013	28865	1532725	5009	2.7	1.35	3.592	1.796	1.478	406	6505933	112877	267690	69118	1746260	5064	2.7	1.62	3.592	2.155	1.723	406	6249502	160173	373654	93751	1838990	5118	2.7	1.755	3.592	2.335	1.839
407	7345642	3257	10154	3558	1295879	5060	2.7	0.81	3.592	1.078	0.92	407	7191095	14379	38813	12080	1409002	5192	2.7	1.08	3.592	1.437	1.205	407	6921777	46299	114635	32208	1563909	5020	2.7	1.35	3.592	1.796	1.472	407	6377598	128335	300416	80151	1821954	5073	2.7	1.62	3.592	2.155	1.705	407	6066687	182815	423782	110045	1942358	5132	2.7	1.755	3.592	2.335	1.811
408	7342434	3208	9939	3472	1299173	5077	2.7	0.81	3.592	1.078	0.92	408	7176262	14833	40758	12434	1421256	5209	2.7	1.08	3.592	1.437	1.201	408	6870979	50798	125498	35436	1598057	5032	2.7	1.35	3.592	1.796	1.465	408	6236202	141396	338859	89892	1907853	5080	2.7	1.62	3.592	2.155	1.683	408	5863685	203002	480296	126301	2060589	5148	2.7	1.755	3.592	2.335	1.78
409	7339429	3005	9826	3321	1302644	5086	2.7	0.81	3.592	1.078	0.92	409	7160814	15448	42578	13013	1433858	5221	2.7	1.08	3.592	1.437	1.198	409	6816504	54475	137903	38393	1635925	5045	2.7	1.35	3.592	1.796	1.458	409	6081142	155060	379198	101057	2006416	5097	2.7	1.62	3.592	2.155	1.659	409	5642512	221173	540693	142605	2200366	5155	2.7	1.755	3.592	2.335	1.745
410	7336342	3087	9494	3337	1306113	5102	2.7	0.81	3.592	1.078	0.922	410	7144654	16160	44416	13610	1447852	5231	2.7	1.08	3.592	1.437	1.196	410	6757309	59195	150313	42065	1677929	5057	2.7	1.35	3.592	1.796	1.45	410	5911440	169702	420653	113605	2119491	5107	2.7	1.62	3.592	2.155	1.633	410	5403490	239022	601265	160601	2361332	5165	2.7	1.755	3.592	2.335	1.703
411	7333344	2998	9312	3269	1308840	5111	2.7	0.81	3.592	1.078	0.919	411	7127778	16876	46300	14276	1461911	5250	2.7	1.08	3.592	1.437	1.194	411	6692982	64327	163288	46220	1723119	5069	2.7	1.35	3.592	1.796	1.442	411	5726657	184783	462786	127569	2243152	5117	2.7	1.62	3.592	2.155	1.603	411	5144256	259234	657881	182406	2537027	5173	2.7	1.755	3.592	2.335	1.657
412	7330403	2941	9119	3191	1312382	5130	2.7	0.81	3.592	1.078	0.92	412	7110251	17527	48346	14830	1476670	5259	2.7	1.08	3.592	1.437	1.191	412	6623111	69871	177027	50588	1772481	5083	2.7	1.35	3.592	1.796	1.431	412	5528058	198599	505959	141610	2380645	5127	2.7	1.62	3.592	2.155	1.571	412	4870532	273724	714730	202385	2734488	5180	2.7	1.755	3.592	2.335	1.607
413	7327568	2835	8991	3069	1315460	5146	2.7	0.81	3.592	1.078	0.918	413	7091928	18323	50449	15424	1491895	5267	2.7	1.08	3.592	1.437	1.189	413	6548300	74811	192196	54702	1826283	5100	2.7	1.35	3.592	1.796	1.42	413	5318855	209203	549379	155179	2534997	5135	2.7	1.62	3.592	2.155	1.535	413	4588969	281563	767465	220989	2955701	5193	2.7	1.755	3.592	2.335	1.551
414	7324740	2828	8729	3097	1318574	5154	2.7	0.81	3.592	1.078	0.918	414	7072958	18970	52628	16144	1508343	5281	2.7	1.08	3.592	1.437	1.187	414	6468213	80087	207725	59282	1885611	5110	2.7	1.35	3.592	1.796	1.409	414	5097189	221666	588073	170509	2705547	5141	2.7	1.62	3.592	2.155	1.495	414	4302071	286898	809467	239561	3199507	5202	2.7	1.755	3.592	2.335	1.492
415	7321998	2742	8582	2975	1321458	5169	2.7	0.81	3.592	1.078	0.919	415	7053020	19938	54590	17008	1524857	5294	2.7	1.08	3.592	1.437	1.186	415	6382633	85580	223396	64416	1949412	5122	2.7	1.35	3.592	1.796	1.397	415	4868981	228208	625727	184012	2888940	5148	2.7	1.62	3.592	2.155	1.452	415	4013244	288827	838076	258289	3459123	5210	2.7	1.755	3.592	2.335	1.427
416	7319266	2732	8341	2983	1324338	5186	2.7	0.81	3.592	1.078	0.918	416	7032417	20603	56942	17586	1542608	5304	2.7	1.08	3.592	1.437	1.183	416	6291089	91544	239347	69629	2017498	5135	2.7	1.35	3.592	1.796	1.383	416	4635603	233378	656629	197306	3086983	5153	2.7	1.62	3.592	2.155	1.407	416	3729601	283643	855405	271498	3735883	5217	2.7	1.755	3.592	2.335	1.36
417	7316746	2520	8268	2805	1327508	5194	2.7	0.81	3.592	1.078	0.92	417	7011141	21276	59286	18259	1560743	5317	2.7	1.08	3.592	1.437	1.181	417	6194054	97035	255931	74960	2091836	5143	2.7	1.35	3.592	1.796	1.368	417	4399200	236403	679765	210242	3298543	5162	2.7	1.62	3.592	2.155	1.358	417	3457758	271843	858425	280623	4024747	5223	2.7	1.755	3.592	2.335	1.289
418	7314197	2549	8006	2782	1329936	5206	2.7	0.81	3.592	1.078	0.919	418	6989138	22003	61624	18938	1579767	5329	2.7	1.08	3.592	1.437	1.178	418	6092267	101787	272898	80068	2172152	5148	2.7	1.35	3.592	1.796	1.352	418	4165364	233836	696772	219396	3524158	5168	2.7	1.62	3.592	2.155	1.307	418	3200957	256801	843909	286359	4325835	5228	2.7	1.755	3.592	2.335	1.217
419	7311711	2486	7839	2716	1332762	5219	2.7	0.81	3.592	1.078	0.916	419	6965856	23282	63657	19970	1599567	5345	2.7	1.08	3.592	1.437	1.175	419	5984730	107537	288794	85891	2257382	5154	2.7	1.35	3.592	1.796	1.336	419	3935074	230290	702568	228040	3757112	5175	2.7	1.62	3.592	2.155	1.254	419	2963024	237933	813735	286975	4626741	5231	2.7	1.755	3.592	2.335	1.145
420	7309685	2026	7676	2649	1335454	5227	2.7	0.783	3.096	0.898	0.915	420	6950957	14899	66270	20669	1620007	5362	2.7	0.783	3.096	0.898	1.172	420	5928083	56647	304759	91572	2348384	5163	2.7	0.783	3.096	0.898	1.317	420	3841211	93863	699644	233214	3995920	5179	2.7	0.783	3.096	0.898	1.199	420	2877991	85033	769542	282126	4921463	5236	2.7	0.783	3.096	0.898	1.072
421	7307733	1952	7076	2626	1338450	5238	2.7	0.783	3.096	0.898	0.914	421	6935677	15280	60024	21145	1641447	5372	2.7	0.783	3.096	0.898	1.168	421	5868878	59205	264709	96697	2445171	5176	2.7	0.783	3.096	0.898	1.298	421	3749276	91935	559152	234355	4241512	5186	2.7	0.783	3.096	0.898	1.144	421	2797885	80106	583309	271266	5208952	5244	2.7	0.783	3.096	0.898	1.002
422	7305831	1902	6473	2555	1340237	5248	2.7	0.783	3.096	0.898	0.89	422	6919818	15859	53285	22019	1663553	5388	2.7	0.783	3.096	0.898	1.085	422	5807280	61598	222583	101331	2547374	5187	2.7	0.783	3.096	0.898	1.158	422	3659680	89596	418818	232269	4482534	5192	2.7	0.783	3.096	0.898	0.987	422	2725092	72793	409569	253846	5482144	5250	2.7	0.783	3.096	0.898	0.855
423	7303999	1832	5985	2390	1343118	5260	2.7	0.783	3.096	0.898	0.861	423	6904644	15174	47948	21196	1686309	5396	2.7	0.783	3.096	0.898	1.007	423	5750353	56927	189206	94975	2654807	5195	2.7	0.783	3.096	0.898	1.03	423	3583935	75745	308144	200270	4719877	5199	2.7	0.783	3.096	0.898	0.847	423	2667539	57553	274683	207679	5730894	5258	2.7	0.783	3.096	0.898	0.724
424	7302392	1607	5710	2107	1345475	5275	2.7	0.783	3.096	0.898	0.833	424	6892580	12064	46249	16873	1708099	5411	2.7	0.783	3.096	0.898	0.931	424	5709793	40560	177627	68506	2755113	5205	2.7	0.783	3.096	0.898	0.912	424	3538154	45781	259546	124343	4923253	5204	2.7	0.783	3.096	0.898	0.719	424	2634784	32755	213429	118807	5926689	5264	2.7	0.783	3.096	0.898	0.605
425	7300918	1474	5366	1951	1347372	5285	2.7	0.783	3.096	0.898	0.811	425	6881789	10791	43056	15257	1725760	5419	2.7	0.783	3.096	0.898	0.859	425	5674647	35146	158656	59531	2828378	5213	2.7	0.783	3.096	0.898	0.806	425	3503693	34461	212053	93274	5044895	5212	2.7	0.783	3.096	0.898	0.605	425	2612787	21997	165134	81050	6030356	5270	2.7	0.783	3.096	0.898	0.498
426	7299462	1456	4965	1875	1349271	5297	2.7	0.783	3.096	0.898	0.785	426	6870820	10969	38427	15420	1742231	5431	2.7	0.783	3.096	0.898	0.792	426	5639381	35266	134026	59776	2893773	5223	2.7	0.783	3.096	0.898	0.71	426	3472549	31144	159739	86775	5134701	5220	2.7	0.783	3.096	0.898	0.501	426	2593520	19267	116130	71001	6092667	5278	2.7	0.783	3.096	0.898	0.399
427	7298097	1365	4616	1805	1350782	5315	2.7	0.783	3.096	0.898	0.756	427	6860390	10430	34715	14681	1749430	5436	2.7	0.783	3.096	0.898	0.718	427	5607654	31727	115005	54287	2902575	5231	2.7	0.783	3.096	0.898	0.605	427	3446988	25561	119013	71870	5085122	5226	2.7	0.783	3.096	0.898	0.386	427	2578615	14905	80360	55037	6010769	5281	2.7	0.783	3.096	0.898	0.288
428	7296870	1227	4352	1629	1352574	5328	2.7	0.783	3.096	0.898	0.757	428	6851434	8956	32550	12595	1764717	5449	2.7	0.783	3.096	0.898	0.716	428	5582533	25121	103723	43009	2959481	5242	2.7	0.783	3.096	0.898	0.6	428	3428848	18140	94087	50487	5154924	5234	2.7	0.783	3.096	0.898	0.38	428	2569022	9593	59058	36207	6061037	5284	2.7	0.783	3.096	0.898	0.283
429	7295728	1142	4081	1498	1354160	5346	2.7	0.783	3.096	0.898	0.76	429	6843546	7888	30387	11119	1777289	5464	2.7	0.783	3.096	0.898	0.714	429	5561322	21211	92226	36618	3004794	5249	2.7	0.783	3.096	0.898	0.596	429	3415727	13121	75762	36465	5203376	5239	2.7	0.783	3.096	0.898	0.374	429	2562705	6317	44437	24214	6089509	5290	2.7	0.783	3.096	0.898	0.278
430	7294625	1103	3781	1442	1355385	5358	2.7	0.783	3.096	0.898	0.762	430	6835822	7724	27380	10895	1787749	5476	2.7	0.783	3.096	0.898	0.712	430	5541538	19784	79160	34277	3036757	5261	2.7	0.783	3.096	0.898	0.591	430	3404946	10781	58371	30512	5225634	5245	2.7	0.783	3.096	0.898	0.368	430	2557696	5009	31842	18912	6098892	5298	2.7	0.783	3.096	0.898	0.274
431	7293572	1053	3504	1380	1356665	5371	2.7	0.783	3.096	0.898	0.761	431	6828556	7266	24886	10218	1795758	5487	2.7	0.783	3.096	0.898	0.711	431	5523676	17862	67828	31116	3054694	5268	2.7	0.783	3.096	0.898	0.588	431	3395978	8968	43827	25325	5226366	5250	2.7	0.783	3.096	0.898	0.363	431	2553755	3941	22325	14526	6092704	5300	2.7	0.783	3.096	0.898	0.271
432	7292638	934	3325	1232	1358124	5385	2.7	0.783	3.096	0.898	0.761	432	6822176	6380	23131	9021	1804793	5496	2.7	0.783	3.096	0.898	0.71	432	5508998	14678	59850	25840	3080403	5274	2.7	0.783	3.096	0.898	0.585	432	3389342	6636	34196	18599	5240132	5257	2.7	0.783	3.096	0.898	0.361	432	2551039	2716	16068	10198	6096543	5302	2.7	0.783	3.096	0.898	0.269
433	7291744	894	3096	1163	1359070	5396	2.7	0.783	3.096	0.898	0.763	433	6816479	5697	21495	8016	1813867	5504	2.7	0.783	3.096	0.898	0.71	433	5496591	12407	52814	21714	3106444	5286	2.7	0.783	3.096	0.898	0.583	433	3384586	4756	27143	13689	5255907	5262	2.7	0.783	3.096	0.898	0.357	433	2549249	1790	11941	6843	6104055	5304	2.7	0.783	3.096	0.898	0.268
434	7290905	839	2893	1097	1360213	5411	2.7	0.783	3.096	0.898	0.759	434	6811046	5433	19512	7680	1821414	5510	2.7	0.783	3.096	0.898	0.71	434	5485190	11401	45405	19816	3124536	5298	2.7	0.783	3.096	0.898	0.579	434	3380655	3931	20797	11102	5263397	5270	2.7	0.783	3.096	0.898	0.357	434	2547879	1370	8730	5001	6106774	5307	2.7	0.783	3.096	0.898	0.267
435	7290112	793	2682	1050	1361446	5421	2.7	0.783	3.096	0.898	0.761	435	6805993	5053	17766	7179	1827499	5522	2.7	0.783	3.096	0.898	0.71	435	5475205	9985	39343	17463	3137670	5313	2.7	0.783	3.096	0.898	0.577	435	3377587	3068	16040	8688	5267411	5273	2.7	0.783	3.096	0.898	0.356	435	2546836	1043	6170	3930	6105996	5307	2.7	0.783	3.096	0.898	0.265
436	7289398	714	2534	941	1361935	5440	2.7	0.783	3.096	0.898	0.764	436	6801398	4595	16363	6456	1833728	5542	2.7	0.783	3.096	0.898	0.709	436	5466647	8558	34240	15088	3151450	5325	2.7	0.783	3.096	0.898	0.575	436	3375177	2410	12305	6803	5271023	5282	2.7	0.783	3.096	0.898	0.355	436	2546073	763	4452	2761	6106947	5307	2.7	0.783	3.096	0.898	0.265
437	7288712	686	2330	918	1363116	5454	2.7	0.783	3.096	0.898	0.763	437	6797332	4066	15210	5748	1840111	5556	2.7	0.783	3.096	0.898	0.708	437	5459437	7210	30194	12604	3164855	5335	2.7	0.783	3.096	0.898	0.573	437	3373518	1659	9694	5021	5275642	5290	2.7	0.783	3.096	0.898	0.353	437	2545550	523	3306	1909	6108287	5313	2.7	0.783	3.096	0.898	0.267
438	7288075	637	2203	813	1363911	5470	2.7	0.783	3.096	0.898	0.762	438	6793504	3828	13852	5424	1845171	5571	2.7	0.783	3.096	0.898	0.709	438	5453167	6270	26140	11264	3175822	5346	2.7	0.783	3.096	0.898	0.572	438	3372131	1387	7397	3956	5278658	5294	2.7	0.783	3.096	0.898	0.354	438	2545171	379	2414	1415	6109198	5317	2.7	0.783	3.096	0.898	0.269
439	7287450	625	2028	812	1364682	5488	2.7	0.783	3.096	0.898	0.759	439	6789981	3523	12655	5025	1849939	5580	2.7	0.783	3.096	0.898	0.708	439	5447571	5596	22506	9904	3183644	5356	2.7	0.783	3.096	0.898	0.571	439	3371026	1105	5614	3170	5280276	5295	2.7	0.783	3.096	0.898	0.351	439	2544880	291	1750	1043	6109395	5322	2.7	0.783	3.096	0.898	0.268
440	7286893	557	1949	704	1365428	5498	2.7	0.783	3.096	0.898	0.763	440	6786684	3297	11552	4626	1854070	5587	2.7	0.783	3.096	0.898	0.708	440	5442708	4863	19538	8564	3191202	5367	2.7	0.783	3.096	0.898	0.57	440	3370173	853	4351	2368	5281610	5301	2.7	0.783	3.096	0.898	0.349	440	2544669	211	1265	776	6109464	5325	2.7	0.783	3.096	0.898	0.268
441	7286380	513	1844	662	1366010	5514	2.7	0.783	3.096	0.898	0.763	441	6783733	2951	10697	4152	1858506	5603	2.7	0.783	3.096	0.898	0.706	441	5438506	4202	17025	7376	3198930	5377	2.7	0.783	3.096	0.898	0.569	441	3369568	605	3439	1765	5283255	5305	2.7	0.783	3.096	0.898	0.35	441	2544541	128	938	538	6109864	5331	2.7	0.783	3.096	0.898	0.272
442	7285901	479	1712	645	1366736	5527	2.7	0.783	3.096	0.898	0.766	442	6780978	2755	9844	3804	1862315	5614	2.7	0.783	3.096	0.898	0.707	442	5434924	3582	14802	6425	3204919	5387	2.7	0.783	3.096	0.898	0.567	442	3369084	484	2647	1397	5284045	5310	2.7	0.783	3.096	0.898	0.349	442	2544433	108	653	413	6110214	5335	2.7	0.783	3.096	0.898	0.271
443	7285422	479	1570	621	1367338	5536	2.7	0.783	3.096	0.898	0.769	443	6778462	2516	9037	3562	1865702	5618	2.7	0.783	3.096	0.898	0.708	443	5431844	3080	12856	5528	3209875	5393	2.7	0.783	3.096	0.898	0.566	443	3368683	401	1963	1168	5284833	5320	2.7	0.783	3.096	0.898	0.347	443	2544357	76	456	305	6110018	5337	2.7	0.783	3.096	0.898	0.272
444	7284980	442	1473	576	1367903	5546	2.7	0.783	3.096	0.898	0.768	444	6776128	2334	8270	3283	1868620	5629	2.7	0.783	3.096	0.898	0.71	444	5429069	2775	11043	4893	3214051	5405	2.7	0.783	3.096	0.898	0.565	444	3368406	277	1552	812	5285388	5325	2.7	0.783	3.096	0.898	0.345	444	2544298	59	345	187	6110364	5342	2.7	0.783	3.096	0.898	0.269
445	7284572	408	1404	511	1368175	5562	2.7	0.783	3.096	0.898	0.773	445	6774038	2090	7659	2945	1871734	5640	2.7	0.783	3.096	0.898	0.71	445	5426668	2401	9555	4263	3217944	5416	2.7	0.783	3.096	0.898	0.562	445	3368159	247	1166	663	5285637	5330	2.7	0.783	3.096	0.898	0.35	445	2544254	44	247	157	6110257	5343	2.7	0.783	3.096	0.898	0.266
446	7284216	356	1343	469	1368865	5568	2.7	0.783	3.096	0.898	0.77	446	6772098	1940	7029	2720	1874270	5655	2.7	0.783	3.096	0.898	0.711	446	5424621	2047	8393	3563	3221593	5427	2.7	0.783	3.096	0.898	0.564	446	3368011	148	934	479	5286113	5334	2.7	0.783	3.096	0.898	0.349	446	2544225	29	174	117	6110335	5347	2.7	0.783	3.096	0.898	0.268
447	7283843	373	1236	463	1369566	5582	2.7	0.783	3.096	0.898	0.774	447	6770255	1843	6399	2570	1876875	5664	2.7	0.783	3.096	0.898	0.713	447	5422767	1854	7278	3162	3224477	5434	2.7	0.783	3.096	0.898	0.564	447	3367865	146	695	387	5286462	5341	2.7	0.783	3.096	0.898	0.351	447	2544207	18	129	74	6110506	5350	2.7	0.783	3.096	0.898	0.263
448	7283472	371	1139	470	1369474	5597	2.7	0.783	3.096	0.898	0.768	448	6768675	1580	5946	2296	1879091	5675	2.7	0.783	3.096	0.898	0.713	448	5421208	1559	6432	2700	3226879	5440	2.7	0.783	3.096	0.898	0.564	448	3367753	112	549	292	5286452	5348	2.7	0.783	3.096	0.898	0.344	448	2544191	16	97	50	6110365	5353	2.7	0.783	3.096	0.898	0.259
449	7283166	306	1119	391	1370047	5615	2.7	0.783	3.096	0.898	0.772	449	6767173	1502	5363	2163	1881243	5688	2.7	0.783	3.096	0.898	0.714	449	5419820	1388	5553	2438	3229239	5448	2.7	0.783	3.096	0.898	0.565	449	3367683	70	439	222	5286696	5352	2.7	0.783	3.096	0.898	0.347	449	2544172	19	73	40	6110389	5357	2.7	0.783	3.096	0.898	0.267
450	7282897	269	1027	398	1370511	5624	2.7	0.783	2.7	0.783	0.781	450	6765989	1184	4904	1961	1883019	5700	2.7	0.783	2.7	0.783	0.708	450	5418774	1046	4824	2117	3230717	5454	2.7	0.783	2.7	0.783	0.569	450	3367630	53	324	185	5286842	5357	2.7	0.783	2.7	0.783	0.35	450	2544159	13	54	38	6110394	5363	2.7	0.783	2.7	0.783	0.272
451	7282680	217	964	332	1371129	5639	2.7	0.783	2.7	0.783	0.783	451	6764894	1095	4324	1764	1884883	5710	2.7	0.783	2.7	0.783	0.707	451	5417902	872	4100	1770	3232948	5464	2.7	0.783	2.7	0.783	0.572	451	3367590	40	236	141	5286868	5361	2.7	0.783	2.7	0.783	0.35	451	2544153	6	50	17	6110454	5369	2.7	0.783	2.7	0.783	0.296
452	7282429	251	817	364	1370886	5653	2.7	0.783	2.7	0.783	0.771	452	6763892	1002	3767	1652	1886373	5720	2.7	0.783	2.7	0.783	0.692	452	5417108	794	3371	1601	3233989	5477	2.7	0.783	2.7	0.783	0.564	452	3367559	31	181	95	5287051	5370	2.7	0.783	2.7	0.783	0.348	452	2544141	12	36	20	6110451	5378	2.7	0.783	2.7	0.783	0.292
453	7282196	233	735	333	1371461	5658	2.7	0.783	2.7	0.783	0.75	453	6763020	872	3317	1452	1887911	5734	2.7	0.783	2.7	0.783	0.679	453	5416421	687	2830	1335	3235480	5492	2.7	0.783	2.7	0.783	0.557	453	3367528	31	127	85	5286919	5375	2.7	0.783	2.7	0.783	0.334	453	2544132	9	32	16	6110451	5384	2.7	0.783	2.7	0.783	0.301
454	7282033	163	713	255	1371863	5664	2.7	0.783	2.7	0.783	0.739	454	6762296	724	3020	1169	1889433	5752	2.7	0.783	2.7	0.783	0.661	454	5415849	572	2391	1126	3236502	5502	2.7	0.783	2.7	0.783	0.545	454	3367515	13	105	53	5287112	5380	2.7	0.783	2.7	0.783	0.342	454	2544127	5	29	12	6110474	5387	2.7	0.783	2.7	0.783	0.351
455	7281853	180	623	253	1372167	5679	2.7	0.783	2.7	0.783	0.72	455	6761581	715	2621	1123	1889955	5766	2.7	0.783	2.7	0.783	0.641	455	5415416	433	2065	898	3237393	5515	2.7	0.783	2.7	0.783	0.531	455	3367502	13	78	40	5287083	5389	2.7	0.783	2.7	0.783	0.33	455	2544120	7	26	8	6110463	5392	2.7	0.783	2.7	0.783	0.414
456	7281703	150	589	214	1372182	5693	2.7	0.783	2.7	0.783	0.694	456	6760974	607	2351	985	1891542	5774	2.7	0.783	2.7	0.783	0.628	456	5415039	377	1730	768	3238039	5525	2.7	0.783	2.7	0.783	0.516	456	3367486	16	55	36	5287121	5394	2.7	0.783	2.7	0.783	0.305	456	2544115	5	22	11	6110490	5397	2.7	0.783	2.7	0.783	0.448
457	7281551	152	519	220	1372485	5707	2.7	0.783	2.7	0.783	0.679	457	6760440	534	2095	863	1891685	5782	2.7	0.783	2.7	0.783	0.613	457	5414700	339	1415	692	3238593	5534	2.7	0.783	2.7	0.783	0.498	457	3367478	8	43	28	5287114	5401	2.7	0.783	2.7	0.783	0.302	457	2544110	5	18	9	6110485	5402	2.7	0.783	2.7	0.783	0.468
458	7281414	137	477	194	1372602	5722	2.7	0.783	2.7	0.783	0.682	458	6759984	456	1859	770	1892726	5796	2.7	0.783	2.7	0.783	0.616	458	5414416	284	1193	561	3239137	5547	2.7	0.783	2.7	0.783	0.498	458	3367472	6	38	13	5287098	5407	2.7	0.783	2.7	0.783	0.32	458	2544101	9	15	8	6110501	5410	2.7	0.783	2.7	0.783	0.524
459	7281302	112	445	169	1372806	5736	2.7	0.783	2.7	0.783	0.689	459	6759553	431	1602	713	1893243	5807	2.7	0.783	2.7	0.783	0.615	459	5414194	222	1028	449	3239536	5553	2.7	0.783	2.7	0.783	0.499	459	3367466	6	33	11	5287171	5413	2.7	0.783	2.7	0.783	0.332	459	2544099	2	19	5	6110511	5412	2.7	0.783	2.7	0.783	0.566
460	7281201	101	409	148	1373119	5741	2.7	0.783	2.7	0.783	0.691	460	6759193	360	1452	581	1893792	5817	2.7	0.783	2.7	0.783	0.614	460	5414001	193	867	383	3239630	5562	2.7	0.783	2.7	0.783	0.5	460	3367459	7	26	13	5287125	5418	2.7	0.783	2.7	0.783	0.341	460	2544096	3	17	4	6110506	5415	2.7	0.783	2.7	0.783	0.625
461	7281087	114	357	153	1372953	5760	2.7	0.783	2.7	0.783	0.685	461	6758847	346	1249	563	1894420	5827	2.7	0.783	2.7	0.783	0.617	461	5413836	165	731	329	3240136	5573	2.7	0.783	2.7	0.783	0.496	461	3367450	9	19	14	5287141	5423	2.7	0.783	2.7	0.783	0.343	461	2544090	6	12	8	6110510	5421	2.7	0.783	2.7	0.783	0.623
462	7280996	91	350	121	1373366	5771	2.7	0.783	2.7	0.783	0.694	462	6758565	282	1155	440	1894871	5843	2.7	0.783	2.7	0.783	0.616	462	5413694	142	613	283	3240374	5587	2.7	0.783	2.7	0.783	0.493	462	3367443	7	18	10	5287160	5430	2.7	0.783	2.7	0.783	0.397	462	2544088	2	11	7	6110514	5423	2.7	0.783	2.7	0.783	0.689
463	7280893	103	304	137	1373194	5785	2.7	0.783	2.7	0.783	0.698	463	6758311	254	1033	404	1895146	5852	2.7	0.783	2.7	0.783	0.611	463	5413561	133	497	258	3240482	5599	2.7	0.783	2.7	0.783	0.497	463	3367437	6	22	3	5287169	5436	2.7	0.783	2.7	0.783	0.452	463	2544085	3	12	1	6110539	5426	2.7	0.783	2.7	0.783	0.667
464	7280821	72	307	100	1373557	5800	2.7	0.783	2.7	0.783	0.703	464	6758055	256	877	410	1895687	5863	2.7	0.783	2.7	0.783	0.613	464	5413478	83	453	177	3240818	5607	2.7	0.783	2.7	0.783	0.499	464	3367430	7	20	8	5287157	5443	2.7	0.783	2.7	0.783	0.483	464	2544075	10	11	4	6110523	5436	2.7	0.783	2.7	0.783	0.659
465	7280744	77	269	110	1373505	5810	2.7	0.783	2.7	0.783	0.714	465	6757842	213	801	332	1895771	5873	2.7	0.783	2.7	0.783	0.613	465	5413387	91	365	171	3240899	5615	2.7	0.783	2.7	0.783	0.503	465	3367423	7	25	2	5287172	5450	2.7	0.783	2.7	0.783	0.641	465	2544071	4	16	5	6110529	5440	2.7	0.783	2.7	0.783	0.758
466	7280663	81	255	91	1373663	5828	2.7	0.783	2.7	0.783	0.716	466	6757668	174	737	277	1896307	5886	2.7	0.783	2.7	0.783	0.62	466	5413308	79	305	151	3240981	5623	2.7	0.783	2.7	0.783	0.499	466	3367413	10	21	11	5287173	5456	2.7	0.783	2.7	0.783	0.712	466	2544069	2	17	3	6110532	5442	2.7	0.783	2.7	0.783	0.897
467	7280582	81	236	100	1373754	5845	2.7	0.783	2.7	0.783	0.726	467	6757517	151	664	247	1896294	5897	2.7	0.783	2.7	0.783	0.627	467	5413244	64	273	111	3241217	5636	2.7	0.783	2.7	0.783	0.504	467	3367405	8	26	5	5287190	5464	2.7	0.783	2.7	0.783	0.86	467	2544063	6	12	7	6110542	5448	2.7	0.783	2.7	0.783	0.966
468	7280521	61	234	83	1373839	5855	2.7	0.783	2.7	0.783	0.756	468	6757356	161	563	252	1896639	5911	2.7	0.783	2.7	0.783	0.629	468	5413171	73	232	105	3241128	5653	2.7	0.783	2.7	0.783	0.506	468	3367397	8	25	9	5287187	5472	2.7	0.783	2.7	0.783	0.958	468	2544060	3	12	6	6110543	5450	2.7	0.783	2.7	0.783	0.964
469	7280454	67	214	81	1373836	5867	2.7	0.783	2.7	0.783	0.766	469	6757214	142	498	226	1896829	5922	2.7	0.783	2.7	0.783	0.63	469	5413125	46	209	96	3241346	5660	2.7	0.783	2.7	0.783	0.514	469	3367393	4	28	5	5287192	5476	2.7	0.783	2.7	0.783	1.154	469	2544054	6	11	4	6110549	5456	2.7	0.783	2.7	0.783	1
470	7280403	51	206	75	1374031	5876	2.7	0.783	2.7	0.783	0.765	470	6757096	118	468	172	1897003	5933	2.7	0.783	2.7	0.783	0.629	470	5413089	36	188	67	3241284	5666	2.7	0.783	2.7	0.783	0.538	470	3367385	8	23	9	5287209	5484	2.7	0.783	2.7	0.783	1.211	470	2544049	5	15	2	6110564	5461	2.7	0.783	2.7	0.783	1.077
471	7280349	54	181	76	1373996	5888	2.7	0.783	2.7	0.783	0.777	471	6756987	109	410	176	1897295	5946	2.7	0.783	2.7	0.783	0.629	471	5413050	39	156	68	3241446	5673	2.7	0.783	2.7	0.783	0.538	471	3367374	11	18	13	5287217	5492	2.7	0.783	2.7	0.783	1.1	471	2544047	2	15	5	6110553	5463	2.7	0.783	2.7	0.783	1.069
472	7280298	51	169	66	1374122	5905	2.7	0.783	2.7	0.783	0.774	472	6756895	92	380	139	1897322	5960	2.7	0.783	2.7	0.783	0.637	472	5413005	45	134	61	3241474	5690	2.7	0.783	2.7	0.783	0.555	472	3367366	8	23	6	5287233	5500	2.7	0.783	2.7	0.783	1.098	472	2544042	5	11	6	6110564	5468	2.7	0.783	2.7	0.783	0.963
473	7280253	45	160	60	1374185	5917	2.7	0.783	2.7	0.783	0.781	473	6756790	105	329	143	1897368	5971	2.7	0.783	2.7	0.783	0.633	473	5412971	34	117	62	3241498	5702	2.7	0.783	2.7	0.783	0.564	473	3367360	6	26	5	5287232	5506	2.7	0.783	2.7	0.783	0.942	473	2544038	4	12	4	6110569	5472	2.7	0.783	2.7	0.783	0.889
474	7280213	40	158	47	1374238	5929	2.7	0.783	2.7	0.783	0.759	474	6756698	92	308	126	1897536	5984	2.7	0.783	2.7	0.783	0.638	474	5412948	23	114	37	3241538	5710	2.7	0.783	2.7	0.783	0.596	474	3367354	6	22	10	5287235	5512	2.7	0.783	2.7	0.783	1	474	2544034	4	13	3	6110569	5476	2.7	0.783	2.7	0.783	0.9
475	7280164	49	142	56	1374306	5941	2.7	0.783	2.7	0.783	0.746	475	6756636	62	293	107	1897712	5991	2.7	0.783	2.7	0.783	0.656	475	5412920	28	99	38	3241628	5723	2.7	0.783	2.7	0.783	0.595	475	3367348	6	18	10	5287241	5517	2.7	0.783	2.7	0.783	0.957	475	2544026	8	13	4	6110571	5484	2.7	0.783	2.7	0.783	0.926
476	7280124	40	132	59	1374326	5955	2.7	0.783	2.7	0.783	0.76	476	6756571	65	256	99	1897826	6002	2.7	0.783	2.7	0.783	0.67	476	5412889	31	90	37	3241611	5735	2.7	0.783	2.7	0.783	0.57	476	3367342	6	17	7	5287258	5523	2.7	0.783	2.7	0.783	0.896	476	2544021	5	18	3	6110585	5489	2.7	0.783	2.7	0.783	1.083
477	7280098	26	125	47	1374334	5962	2.7	0.783	2.7	0.783	0.763	477	6756504	67	223	98	1897867	6010	2.7	0.783	2.7	0.783	0.67	477	5412864	25	88	33	3241645	5747	2.7	0.783	2.7	0.783	0.616	477	3367338	4	19	4	5287269	5527	2.7	0.783	2.7	0.783	0.849	477	2544017	4	17	6	6110580	5493	2.7	0.783	2.7	0.783	1.167
478	7280064	34	113	38	1374475	5972	2.7	0.783	2.7	0.783	0.766	478	6756443	61	202	88	1897913	6025	2.7	0.783	2.7	0.783	0.665	478	5412848	16	85	28	3241656	5756	2.7	0.783	2.7	0.783	0.66	478	3367336	2	17	6	5287268	5529	2.7	0.783	2.7	0.783	0.843	478	2544012	5	13	8	6110591	5498	2.7	0.783	2.7	0.783	1.12
479	7280034	30	105	42	1374451	5979	2.7	0.783	2.7	0.783	0.749	479	6756399	44	200	63	1897999	6035	2.7	0.783	2.7	0.783	0.678	479	5412831	17	74	27	3241743	5767	2.7	0.783	2.7	0.783	0.694	479	3367329	7	11	8	5287273	5536	2.7	0.783	2.7	0.783	0.857	479	2544008	4	13	5	6110597	5502	2.7	0.783	2.7	0.783	1.154
480	7280007	27	97	38	1374485	5987	2.7	0.783	2.304	0.668	0.762	480	6756354	45	164	80	1898052	6045	2.7	0.783	2.304	0.668	0.684	480	5412812	19	57	34	3241725	5775	2.7	0.783	2.304	0.668	0.668	480	3367319	10	12	6	5287280	5546	2.7	0.783	2.304	0.668	0.714	480	2544005	3	12	5	6110600	5505	2.7	0.783	2.304	0.668	1.071
481	7279989	18	92	32	1374497	5997	2.7	0.783	2.304	0.668	0.758	481	6756307	47	144	65	1898129	6059	2.7	0.783	2.304	0.668	0.673	481	5412804	8	54	22	3241762	5780	2.7	0.783	2.304	0.668	0.7	481	3367316	3	20	2	5287293	5549	2.7	0.783	2.304	0.668	0.689	481	2544002	3	14	1	6110614	5508	2.7	0.783	2.304	0.668	1.034
482	7279960	29	75	35	1374609	6009	2.7	0.783	2.304	0.668	0.736	482	6756280	27	142	49	1898187	6073	2.7	0.783	2.304	0.668	0.643	482	5412793	11	41	21	3241787	5789	2.7	0.783	2.304	0.668	0.69	482	3367310	6	18	5	5287283	5555	2.7	0.783	2.304	0.668	0.854	482	2543996	6	13	4	6110604	5514	2.7	0.783	2.304	0.668	0.935
483	7279930	30	74	30	1374578	6026	2.7	0.783	2.304	0.668	0.684	483	6756251	29	122	47	1898275	6082	2.7	0.783	2.304	0.668	0.667	483	5412782	11	40	12	3241802	5796	2.7	0.783	2.304	0.668	0.641	483	3367301	9	16	8	5287294	5564	2.7	0.783	2.304	0.668	0.97	483	2543990	6	11	8	6110610	5520	2.7	0.783	2.304	0.668	0.857
484	7279907	23	74	30	1374627	6036	2.7	0.783	2.304	0.668	0.707	484	6756213	38	102	49	1898238	6099	2.7	0.783	2.304	0.668	0.657	484	5412769	13	29	22	3241801	5807	2.7	0.783	2.304	0.668	0.582	484	3367291	10	21	4	5287302	5574	2.7	0.783	2.304	0.668	1.032	484	2543982	8	15	2	6110624	5528	2.7	0.783	2.304	0.668	0.862
485	7279882	25	79	18	1374645	6055	2.7	0.783	2.304	0.668	0.781	485	6756186	27	103	37	1898355	6110	2.7	0.783	2.304	0.668	0.645	485	5412760	9	35	7	3241834	5816	2.7	0.783	2.304	0.668	0.569	485	3367287	4	26	5	5287303	5578	2.7	0.783	2.304	0.668	1.057	485	2543971	11	21	2	6110618	5539	2.7	0.783	2.304	0.668	0.871
486	7279870	12	85	19	1374664	6062	2.7	0.783	2.304	0.668	0.758	486	6756157	29	90	40	1898355	6121	2.7	0.783	2.304	0.668	0.652	486	5412749	11	35	9	3241818	5827	2.7	0.783	2.304	0.668	0.572	486	3367281	6	23	7	5287314	5584	2.7	0.783	2.304	0.668	1.364	486	2543966	5	24	8	6110620	5544	2.7	0.783	2.304	0.668	1.2
487	7279841	29	62	35	1374679	6074	2.7	0.783	2.304	0.668	0.831	487	6756136	21	95	24	1898391	6135	2.7	0.783	2.304	0.668	0.651	487	5412737	12	32	14	3241850	5835	2.7	0.783	2.304	0.668	0.602	487	3367275	6	18	11	5287316	5590	2.7	0.783	2.304	0.668	1.4	487	2543964	2	26	3	6110636	5546	2.7	0.783	2.304	0.668	1.682
488	7279815	26	62	29	1374705	6088	2.7	0.783	2.304	0.668	0.835	488	6756112	24	80	36	1898396	6146	2.7	0.783	2.304	0.668	0.686	488	5412726	11	32	12	3241854	5846	2.7	0.783	2.304	0.668	0.677	488	3367268	7	20	4	5287329	5597	2.7	0.783	2.304	0.668	1.226	488	2543961	3	19	9	6110631	5549	2.7	0.783	2.304	0.668	1.56
489	7279798	17	71	17	1374757	6099	2.7	0.783	2.304	0.668	0.886	489	6756082	30	71	33	1898438	6161	2.7	0.783	2.304	0.668	0.695	489	5412719	7	34	9	3241860	5851	2.7	0.783	2.304	0.668	0.788	489	3367261	7	22	5	5287339	5604	2.7	0.783	2.304	0.668	1.025	489	2543954	7	9	13	6110639	5555	2.7	0.783	2.304	0.668	1.407
490	7279771	27	64	24	1374736	6118	2.7	0.783	2.304	0.668	0.901	490	6756064	18	76	25	1898478	6171	2.7	0.783	2.304	0.668	0.721	490	5412707	12	29	12	3241876	5863	2.7	0.783	2.304	0.668	0.882	490	3367254	7	25	4	5287334	5611	2.7	0.783	2.304	0.668	1.077	490	2543948	6	12	4	6110675	5561	2.7	0.783	2.304	0.668	1.094
491	7279755	16	72	19	1374807	6129	2.7	0.783	2.304	0.668	0.892	491	6756042	22	66	28	1898493	6181	2.7	0.783	2.304	0.668	0.772	491	5412690	17	30	11	3241890	5880	2.7	0.783	2.304	0.668	0.863	491	3367247	7	21	11	5287341	5618	2.7	0.783	2.304	0.668	1.111	491	2543942	6	16	2	6110662	5567	2.7	0.783	2.304	0.668	0.973
492	7279731	24	63	25	1374791	6147	2.7	0.783	2.304	0.668	0.958	492	6756020	22	67	21	1898522	6193	2.7	0.783	2.304	0.668	0.764	492	5412678	12	34	13	3241891	5887	2.7	0.783	2.304	0.668	0.984	492	3367245	2	20	8	5287357	5620	2.7	0.783	2.304	0.668	1.028	492	2543941	1	17	5	6110659	5568	2.7	0.783	2.304	0.668	0.872
493	7279714	17	69	18	1374833	6158	2.7	0.783	2.304	0.668	0.888	493	6756000	20	63	26	1898527	6206	2.7	0.783	2.304	0.668	0.774	493	5412673	5	38	8	3241918	5892	2.7	0.783	2.304	0.668	1.045	493	3367241	4	14	8	5287361	5624	2.7	0.783	2.304	0.668	0.952	493	2543939	2	15	3	6110667	5570	2.7	0.783	2.304	0.668	0.744
494	7279690	24	57	29	1374849	6174	2.7	0.783	2.304	0.668	0.933	494	6755980	20	60	23	1898560	6221	2.7	0.783	2.304	0.668	0.82	494	5412667	6	33	10	3241911	5898	2.7	0.783	2.304	0.668	1	494	3367232	9	13	5	5287370	5633	2.7	0.783	2.304	0.668	0.837	494	2543935	4	9	8	6110666	5574	2.7	0.783	2.304	0.668	0.694
495	7279674	16	68	13	1374878	6186	2.7	0.783	2.304	0.668	0.962	495	6755961	19	61	19	1898597	6233	2.7	0.783	2.304	0.668	0.805	495	5412647	20	22	17	3241928	5913	2.7	0.783	2.304	0.668	0.985	495	3367224	8	16	6	5287375	5641	2.7	0.783	2.304	0.668	0.85	495	2543930	5	9	4	6110685	5579	2.7	0.783	2.304	0.668	0.694
496	7279649	25	59	25	1374881	6202	2.7	0.783	2.304	0.668	0.947	496	6755946	15	56	24	1898603	6242	2.7	0.783	2.304	0.668	0.846	496	5412637	10	31	11	3241936	5923	2.7	0.783	2.304	0.668	0.937	496	3367219	5	21	3	5287383	5646	2.7	0.783	2.304	0.668	0.878	496	2543927	3	11	3	6110682	5582	2.7	0.783	2.304	0.668	0.743
497	7279635	14	66	18	1374909	6216	2.7	0.783	2.304	0.668	0.969	497	6755923	23	54	17	1898621	6257	2.7	0.783	2.304	0.668	0.852	497	5412629	8	38	3	3241964	5931	2.7	0.783	2.304	0.668	1.014	497	3367216	3	21	5	5287382	5649	2.7	0.783	2.304	0.668	0.881	497	2543925	2	12	2	6110686	5584	2.7	0.783	2.304	0.668	0.923
498	7279615	20	60	20	1374927	6228	2.7	0.783	2.304	0.668	0.946	498	6755900	23	59	18	1898648	6274	2.7	0.783	2.304	0.668	0.837	498	5412618	11	33	13	3241955	5936	2.7	0.783	2.304	0.668	1	498	3367212	4	16	8	5287383	5653	2.7	0.783	2.304	0.668	0.854	498	2543920	5	11	3	6110685	5589	2.7	0.783	2.304	0.668	0.84
499	7279589	26	61	19	1374945	6247	2.7	0.783	2.304	0.668	0.938	499	6755877	23	61	21	1898656	6291	2.7	0.783	2.304	0.668	0.915	499	5412605	13	23	21	3241970	5945	2.7	0.783	2.304	0.668	0.984	499	3367208	4	12	8	5287396	5657	2.7	0.783	2.304	0.668	0.886	499	2543910	10	12	4	6110687	5599	2.7	0.783	2.304	0.668	0.68
500	7279572	17	67	20	1374968	6258	2.7	0.783	2.304	0.668	0.943	500	6755856	21	68	16	1898685	6306	2.7	0.783	2.304	0.668	0.945	500	5412593	12	32	4	3242008	5957	2.7	0.783	2.304	0.668	0.968	500	3367203	5	11	5	5287405	5662	2.7	0.783	2.304	0.668	0.943	500	2543906	4	17	5	6110695	5603	2.7	0.783	2.304	0.668	0.913
501	7279544	28	62	22	1374982	6274	2.7	0.783	2.304	0.668	1.008	501	6755839	17	69	20	1898694	6317	2.7	0.783	2.304	0.668	1.008	501	5412585	8	34	10	3241989	5965	2.7	0.783	2.304	0.668	0.907	501	3367196	7	13	3	5287410	5669	2.7	0.783	2.304	0.668	0.943	501	2543906	0	19	2	6110695	5603	2.7	0.783	2.304	0.668	1.208
502	7279526	18	70	20	1375015	6283	2.7	0.783	2.304	0.668	1.026	502	6755813	26	55	31	1898719	6331	2.7	0.783	2.304	0.668	1.078	502	5412570	15	29	13	3242001	5976	2.7	0.783	2.304	0.668	1.072	502	3367190	6	20	0	5287414	5675	2.7	0.783	2.304	0.668	0.829	502	2543903	3	12	7	6110704	5606	2.7	0.783	2.304	0.668	1.381
503	7279511	15	65	23	1375021	6291	2.7	0.783	2.304	0.668	1.048	503	6755797	16	67	14	1898741	6342	2.7	0.783	2.304	0.668	1.052	503	5412560	10	38	6	3242019	5986	2.7	0.783	2.304	0.668	1	503	3367185	5	18	8	5287406	5680	2.7	0.783	2.304	0.668	0.875	503	2543900	3	8	7	6110705	5609	2.7	0.783	2.304	0.668	1.263
504	7279486	25	60	20	1375052	6305	2.7	0.783	2.304	0.668	1.034	504	6755777	20	57	26	1898742	6354	2.7	0.783	2.304	0.668	1.081	504	5412551	9	35	13	3242018	5995	2.7	0.783	2.304	0.668	1.047	504	3367182	3	18	5	5287418	5683	2.7	0.783	2.304	0.668	1	504	2543895	5	7	4	6110717	5614	2.7	0.783	2.304	0.668	1.043
505	7279463	23	59	26	1375062	6318	2.7	0.783	2.304	0.668	1	505	6755767	10	61	16	1898835	6362	2.7	0.783	2.304	0.668	1.05	505	5412544	7	33	11	3242041	6002	2.7	0.783	2.304	0.668	1.03	505	3367174	8	18	3	5287426	5691	2.7	0.783	2.304	0.668	0.969	505	2543890	5	11	1	6110727	5619	2.7	0.783	2.304	0.668	0.893
506	7279435	28	63	19	1375111	6340	2.7	0.783	2.304	0.668	1.04	506	6755746	21	49	22	1898784	6376	2.7	0.783	2.304	0.668	0.961	506	5412533	11	28	12	3242045	6011	2.7	0.783	2.304	0.668	1	506	3367167	7	17	9	5287425	5698	2.7	0.783	2.304	0.668	1.034	506	2543884	6	13	3	6110717	5625	2.7	0.783	2.304	0.668	0.862
507	7279421	14	72	19	1375132	6350	2.7	0.783	2.304	0.668	0.962	507	6755733	13	50	20	1898817	6384	2.7	0.783	2.304	0.668	0.894	507	5412526	7	23	16	3242063	6016	2.7	0.783	2.304	0.668	1.07	507	3367160	7	19	5	5287440	5705	2.7	0.783	2.304	0.668	1.417	507	2543883	1	15	4	6110719	5626	2.7	0.783	2.304	0.668	0.769
508	7279404	17	66	20	1375124	6360	2.7	0.783	2.304	0.668	1.054	508	6755716	17	46	17	1898858	6394	2.7	0.783	2.304	0.668	0.853	508	5412517	9	26	4	3242088	6025	2.7	0.783	2.304	0.668	0.923	508	3367159	1	21	5	5287443	5706	2.7	0.783	2.304	0.668	1.286	508	2543873	10	12	4	6110729	5636	2.7	0.783	2.304	0.668	0.917
509	7279383	21	59	24	1375154	6374	2.7	0.783	2.304	0.668	0.969	509	6755696	20	47	16	1898858	6408	2.7	0.783	2.304	0.668	0.822	509	5412503	14	27	8	3242072	6039	2.7	0.783	2.304	0.668	0.831	509	3367156	3	15	7	5287442	5709	2.7	0.783	2.304	0.668	1.2	509	2543870	3	16	6	6110727	5639	2.7	0.783	2.304	0.668	0.885
510	7279366	17	55	25	1375179	6385	2.7	0.783	1.907	0.553	0.961	510	6755681	15	49	18	1898880	6423	2.7	0.783	1.907	0.553	0.843	510	5412493	10	32	9	3242085	6049	2.7	0.783	1.907	0.553	0.855	510	3367150	6	9	9	5287458	5715	2.7	0.783	1.907	0.553	0.886	510	2543867	3	15	4	6110739	5642	2.7	0.783	1.907	0.553	1.304
511	7279346	20	56	16	1375205	6398	2.7	0.783	1.907	0.553	1	511	6755668	13	53	11	1898894	6436	2.7	0.783	1.907	0.553	0.863	511	5412485	8	36	6	3242094	6057	2.7	0.783	1.907	0.553	0.891	511	3367139	11	12	3	5287462	5726	2.7	0.783	1.907	0.553	0.853	511	2543862	5	14	4	6110742	5647	2.7	0.783	1.907	0.553	1.364
512	7279325	21	59	17	1375228	6412	2.7	0.783	1.907	0.553	0.902	512	6755655	13	46	20	1898902	6449	2.7	0.783	1.907	0.553	0.881	512	5412469	16	33	11	3242106	6072	2.7	0.783	1.907	0.553	0.967	512	3367134	5	19	4	5287463	5731	2.7	0.783	1.907	0.553	0.842	512	2543857	5	12	7	6110747	5652	2.7	0.783	1.907	0.553	1.273
513	7279314	11	61	19	1375217	6423	2.7	0.783	1.907	0.553	0.951	513	6755646	9	42	17	1898923	6458	2.7	0.783	1.907	0.553	0.952	513	5412456	13	33	16	3242110	6085	2.7	0.783	1.907	0.553	1.073	513	3367131	3	22	2	5287472	5734	2.7	0.783	1.907	0.553	0.921	513	2543852	5	14	3	6110753	5657	2.7	0.783	1.907	0.553	1.12
514	7279301	13	54	18	1375271	6435	2.7	0.783	1.907	0.553	0.909	514	6755628	18	35	16	1898943	6476	2.7	0.783	1.907	0.553	0.892	514	5412448	8	36	10	3242131	6093	2.7	0.783	1.907	0.553	1.185	514	3367128	3	18	7	5287466	5737	2.7	0.783	1.907	0.553	1	514	2543848	4	15	4	6110758	5661	2.7	0.783	1.907	0.553	0.931
515	7279287	14	45	22	1375273	6441	2.7	0.783	1.907	0.553	0.884	515	6755616	12	39	14	1898960	6488	2.7	0.783	1.907	0.553	0.879	515	5412435	13	33	11	3242144	6106	2.7	0.783	1.907	0.553	1.296	515	3367122	6	10	11	5287476	5743	2.7	0.783	1.907	0.553	0.967	515	2543844	4	14	5	6110756	5665	2.7	0.783	1.907	0.553	1.107
516	7279264	23	38	21	1375291	6457	2.7	0.783	1.907	0.553	0.866	516	6755604	12	39	12	1898968	6498	2.7	0.783	1.907	0.553	0.898	516	5412426	9	32	14	3242156	6112	2.7	0.783	1.907	0.553	1.15	516	3367115	7	13	3	5287492	5750	2.7	0.783	1.907	0.553	0.969	516	2543841	3	13	5	6110764	5668	2.7	0.783	1.907	0.553	0.893
517	7279253	11	49	12	1375307	6468	2.7	0.783	1.907	0.553	0.821	517	6755593	11	42	9	1898980	6509	2.7	0.783	1.907	0.553	0.833	517	5412418	8	32	9	3242162	6120	2.7	0.783	1.907	0.553	1.079	517	3367105	10	16	4	5287497	5760	2.7	0.783	1.907	0.553	0.944	517	2543841	0	12	4	6110769	5668	2.7	0.783	1.907	0.553	0.963
518	7279241	12	49	11	1375345	6480	2.7	0.783	1.907	0.553	0.903	518	6755584	9	37	16	1898989	6518	2.7	0.783	1.907	0.553	0.856	518	5412406	12	30	10	3242177	6132	2.7	0.783	1.907	0.553	0.985	518	3367098	7	23	3	5287498	5767	2.7	0.783	1.907	0.553	1.167	518	2543834	7	9	3	6110776	5675	2.7	0.783	1.907	0.553	0.929
519	7279231	10	48	13	1375328	6490	2.7	0.783	1.907	0.553	0.853	519	6755576	8	31	15	1899001	6526	2.7	0.783	1.907	0.553	0.852	519	5412399	7	30	12	3242183	6139	2.7	0.783	1.907	0.553	0.944	519	3367093	5	24	6	5287494	5772	2.7	0.783	1.907	0.553	1.097	519	2543831	3	9	7	6110775	5678	2.7	0.783	1.907	0.553	0.75
520	7279212	19	40	18	1375340	6501	2.7	0.783	1.907	0.553	0.816	520	6755569	7	30	9	1899035	6533	2.7	0.783	1.907	0.553	0.845	520	5412390	9	28	9	3242195	6148	2.7	0.783	1.907	0.553	0.9	520	3367084	9	19	10	5287504	5781	2.7	0.783	1.907	0.553	1.2	520	2543826	5	11	1	6110784	5683	2.7	0.783	1.907	0.553	0.958
521	7279192	20	41	18	1375369	6516	2.7	0.783	1.907	0.553	0.856	521	6755558	11	22	15	1899019	6544	2.7	0.783	1.907	0.553	0.854	521	5412378	12	27	10	3242208	6160	2.7	0.783	1.907	0.553	0.864	521	3367080	4	21	7	5287520	5785	2.7	0.783	1.907	0.553	1.118	521	2543825	1	15	1	6110783	5684	2.7	0.783	1.907	0.553	0.75
522	7279181	11	50	11	1375401	6526	2.7	0.783	1.907	0.553	0.918	522	6755544	14	25	8	1899051	6558	2.7	0.783	1.907	0.553	0.787	522	5412370	8	29	10	3242222	6168	2.7	0.783	1.907	0.553	0.892	522	3367077	3	17	8	5287526	5788	2.7	0.783	1.907	0.553	1.189	522	2543820	5	12	4	6110781	5689	2.7	0.783	1.907	0.553	0.88
523	7279171	10	45	16	1375384	6536	2.7	0.783	1.907	0.553	1.022	523	6755531	13	34	5	1899047	6571	2.7	0.783	1.907	0.553	0.763	523	5412358	12	30	7	3242216	6180	2.7	0.783	1.907	0.553	0.891	523	3367071	6	13	7	5287530	5794	2.7	0.783	1.907	0.553	1.273	523	2543816	4	10	7	6110788	5693	2.7	0.783	1.907	0.553	0.905
524	7279153	18	41	14	1375416	6551	2.7	0.783	1.907	0.553	1	524	6755518	13	39	8	1899049	6584	2.7	0.783	1.907	0.553	0.833	524	5412346	12	30	12	3242236	6192	2.7	0.783	1.907	0.553	0.933	524	3367064	7	13	6	5287543	5801	2.7	0.783	1.907	0.553	1	524	2543808	8	12	2	6110802	5701	2.7	0.783	1.907	0.553	1.05
525	7279145	8	45	14	1375410	6559	2.7	0.783	1.907	0.553	0.943	525	6755508	10	40	12	1899054	6594	2.7	0.783	1.907	0.553	0.912	525	5412338	8	31	11	3242242	6200	2.7	0.783	1.907	0.553	1.034	525	3367058	6	17	3	5287546	5807	2.7	0.783	1.907	0.553	0.829	525	2543806	2	15	5	6110795	5703	2.7	0.783	1.907	0.553	1.087
526	7279131	14	40	13	1375450	6573	2.7	0.783	1.907	0.553	0.978	526	6755494	14	34	16	1899076	6608	2.7	0.783	1.907	0.553	1.1	526	5412328	10	29	10	3242253	6210	2.7	0.783	1.907	0.553	1	526	3367052	6	20	3	5287543	5813	2.7	0.783	1.907	0.553	0.773	526	2543801	5	13	4	6110805	5708	2.7	0.783	1.907	0.553	1.182
527	7279112	19	39	15	1375452	6585	2.7	0.783	1.907	0.553	0.945	527	6755482	12	39	9	1899093	6620	2.7	0.783	1.907	0.553	1.193	527	5412311	17	28	11	3242266	6222	2.7	0.783	1.907	0.553	1.034	527	3367048	4	18	8	5287548	5817	2.7	0.783	1.907	0.553	0.854	527	2543793	8	15	3	6110807	5716	2.7	0.783	1.907	0.553	1.25
528	7279093	19	47	11	1375467	6599	2.7	0.783	1.907	0.553	0.942	528	6755471	11	38	13	1899101	6631	2.7	0.783	1.907	0.553	1.172	528	5412303	8	37	8	3242276	6230	2.7	0.783	1.907	0.553	1.033	528	3367041	7	17	5	5287556	5824	2.7	0.783	1.907	0.553	0.941	528	2543788	5	18	5	6110806	5721	2.7	0.783	1.907	0.553	1.087
529	7279067	26	48	18	1375470	6620	2.7	0.783	1.907	0.553	0.964	529	6755465	6	39	10	1899111	6637	2.7	0.783	1.907	0.553	1.31	529	5412292	11	34	11	3242284	6241	2.7	0.783	1.907	0.553	1.098	529	3367034	7	16	8	5287561	5831	2.7	0.783	1.907	0.553	0.914	529	2543785	3	17	6	6110815	5724	2.7	0.783	1.907	0.553	1.28
530	7279057	10	64	10	1375496	6630	2.7	0.783	1.907	0.553	1.06	530	6755450	15	25	20	1899132	6647	2.7	0.783	1.907	0.553	1.159	530	5412281	11	32	13	3242302	6251	2.7	0.783	1.907	0.553	1.136	530	3367026	8	19	4	5287577	5839	2.7	0.783	1.907	0.553	1.125	530	2543781	4	13	7	6110826	5728	2.7	0.783	1.907	0.553	1.231
531	7279042	15	54	20	1375499	6640	2.7	0.783	1.907	0.553	1.224	531	6755434	16	31	9	1899141	6663	2.7	0.783	1.907	0.553	0.971	531	5412273	8	28	15	3242302	6259	2.7	0.783	1.907	0.553	1.048	531	3367012	14	21	6	5287569	5853	2.7	0.783	1.907	0.553	1.121	531	2543777	4	13	4	6110830	5732	2.7	0.783	1.907	0.553	1.24
532	7279024	18	47	22	1375526	6652	2.7	0.783	1.907	0.553	1.185	532	6755420	14	39	8	1899163	6677	2.7	0.783	1.907	0.553	0.85	532	5412267	6	30	6	3242327	6265	2.7	0.783	1.907	0.553	1.016	532	3367005	7	27	8	5287586	5860	2.7	0.783	1.907	0.553	1.226	532	2543771	6	11	6	6110828	5738	2.7	0.783	1.907	0.553	0.9
533	7279000	24	47	18	1375558	6670	2.7	0.783	1.907	0.553	1.184	533	6755410	10	40	13	1899156	6682	2.7	0.783	1.907	0.553	0.961	533	5412259	8	29	7	3242333	6273	2.7	0.783	1.907	0.553	0.956	533	3366998	7	27	7	5287589	5867	2.7	0.783	1.907	0.553	1.353	533	2543765	6	13	4	6110847	5744	2.7	0.783	1.907	0.553	1
534	7278989	11	54	17	1375565	6681	2.7	0.783	1.907	0.553	1.115	534	6755397	13	41	9	1899173	6695	2.7	0.783	1.907	0.553	1.072	534	5412248	11	25	12	3242326	6278	2.7	0.783	1.907	0.553	0.953	534	3366994	4	26	8	5287596	5871	2.7	0.783	1.907	0.553	1.205	534	2543762	3	17	2	6110840	5747	2.7	0.783	1.907	0.553	0.968
535	7278979	10	52	13	1375568	6691	2.7	0.783	1.907	0.553	1.131	535	6755383	14	35	19	1899172	6705	2.7	0.783	1.907	0.553	0.986	535	5412232	16	26	10	3242352	6294	2.7	0.783	1.907	0.553	0.867	535	3366982	12	20	10	5287605	5883	2.7	0.783	1.907	0.553	1.316	535	2543753	9	15	5	6110841	5756	2.7	0.783	1.907	0.553	0.875
536	7278965	14	40	22	1375619	6699	2.7	0.783	1.907	0.553	0.99	536	6755375	8	35	14	1899204	6713	2.7	0.783	1.907	0.553	1.072	536	5412218	14	36	6	3242351	6308	2.7	0.783	1.907	0.553	0.859	536	3366974	8	23	9	5287610	5891	2.7	0.783	1.907	0.553	1.146	536	2543748	5	16	8	6110853	5760	2.7	0.783	1.907	0.553	0.897
537	7278950	15	34	20	1375616	6711	2.7	0.783	1.907	0.553	0.88	537	6755364	11	33	10	1899226	6724	2.7	0.783	1.907	0.553	1.051	537	5412205	13	41	9	3242365	6317	2.7	0.783	1.907	0.553	0.952	537	3366970	4	26	5	5287618	5895	2.7	0.783	1.907	0.553	1.209	537	2543746	2	17	4	6110854	5762	2.7	0.783	1.907	0.553	1.143
538	7278941	9	40	9	1375644	6720	2.7	0.783	1.907	0.553	0.821	538	6755352	12	32	12	1899223	6736	2.7	0.783	1.907	0.553	1.042	538	5412198	7	45	9	3242375	6324	2.7	0.783	1.907	0.553	1.125	538	3366961	9	21	9	5287644	5904	2.7	0.783	1.907	0.553	1.083	538	2543740	6	14	5	6110868	5768	2.7	0.783	1.907	0.553	1.138
539	7278925	16	37	12	1375651	6736	2.7	0.783	1.907	0.553	0.821	539	6755331	21	30	14	1899236	6757	2.7	0.783	1.907	0.553	0.959	539	5412184	14	30	22	3242379	6330	2.7	0.783	1.907	0.553	1.36	539	3366955	6	24	6	5287636	5910	2.7	0.783	1.907	0.553	0.894	539	2543737	3	14	6	6110866	5771	2.7	0.783	1.907	0.553	1.069
540	7278910	15	38	15	1375655	6751	2.7	0.783	1.709	0.496	0.838	540	6755320	11	45	6	1899254	6768	2.7	0.783	1.709	0.496	0.883	540	5412170	14	35	9	3242411	6344	2.7	0.783	1.709	0.496	1.302	540	3366948	7	17	13	5287637	5915	2.7	0.783	1.709	0.496	0.917	540	2543734	3	13	4	6110869	5774	2.7	0.783	1.709	0.496	1.107
541	7278897	13	38	15	1375674	6764	2.7	0.783	1.709	0.496	0.806	541	6755305	15	44	12	1899258	6780	2.7	0.783	1.709	0.496	1.013	541	5412160	10	36	13	3242418	6350	2.7	0.783	1.709	0.496	1.103	541	3366939	9	21	3	5287676	5924	2.7	0.783	1.709	0.496	0.915	541	2543730	4	12	4	6110873	5778	2.7	0.783	1.709	0.496	0.933
542	7278883	14	43	8	1375686	6778	2.7	0.783	1.709	0.496	0.868	542	6755291	14	43	16	1899267	6793	2.7	0.783	1.709	0.496	1.027	542	5412155	5	37	9	3242428	6355	2.7	0.783	1.709	0.496	1.2	542	3366934	5	21	9	5287655	5929	2.7	0.783	1.709	0.496	0.885	542	2543726	4	11	5	6110887	5782	2.7	0.783	1.709	0.496	0.875
543	7278871	12	43	14	1375694	6790	2.7	0.783	1.709	0.496	0.882	543	6755282	9	43	14	1899296	6802	2.7	0.783	1.709	0.496	1.147	543	5412140	15	29	13	3242437	6370	2.7	0.783	1.709	0.496	1.059	543	3366929	5	17	9	5287663	5934	2.7	0.783	1.709	0.496	0.956	543	2543722	4	10	5	6110886	5786	2.7	0.783	1.709	0.496	0.742
544	7278860	11	43	12	1375709	6801	2.7	0.783	1.709	0.496	1.038	544	6755271	11	38	14	1899290	6813	2.7	0.783	1.709	0.496	1.2	544	5412131	9	30	14	3242448	6377	2.7	0.783	1.709	0.496	0.887	544	3366923	6	19	3	5287683	5940	2.7	0.783	1.709	0.496	0.889	544	2543716	6	9	5	6110889	5792	2.7	0.783	1.709	0.496	0.786
545	7278848	12	37	17	1375723	6813	2.7	0.783	1.709	0.496	1.082	545	6755262	9	35	14	1899307	6822	2.7	0.783	1.709	0.496	1.108	545	5412119	12	26	13	3242452	6389	2.7	0.783	1.709	0.496	0.867	545	3366918	5	18	7	5287678	5945	2.7	0.783	1.709	0.496	0.837	545	2543706	10	12	3	6110897	5802	2.7	0.783	1.709	0.496	0.828
546	7278836	12	35	14	1375738	6823	2.7	0.783	1.709	0.496	1.066	546	6755250	12	28	16	1899345	6834	2.7	0.783	1.709	0.496	1.066	546	5412114	5	30	8	3242498	6394	2.7	0.783	1.709	0.496	0.838	546	3366914	4	14	9	5287687	5949	2.7	0.783	1.709	0.496	0.884	546	2543702	4	20	2	6110899	5806	2.7	0.783	1.709	0.496	0.828
547	7278826	10	37	10	1375746	6833	2.7	0.783	1.709	0.496	0.951	547	6755238	12	32	8	1899343	6846	2.7	0.783	1.709	0.496	0.908	547	5412100	14	28	7	3242477	6408	2.7	0.783	1.709	0.496	0.915	547	3366904	10	16	2	5287703	5959	2.7	0.783	1.709	0.496	0.841	547	2543697	5	18	6	6110897	5811	2.7	0.783	1.709	0.496	1.192
548	7278814	12	32	15	1375773	6845	2.7	0.783	1.709	0.496	0.925	548	6755223	15	34	10	1899359	6861	2.7	0.783	1.709	0.496	0.814	548	5412089	11	32	10	3242486	6419	2.7	0.783	1.709	0.496	0.8	548	3366898	6	20	6	5287695	5965	2.7	0.783	1.709	0.496	0.85	548	2543690	7	18	5	6110908	5818	2.7	0.783	1.709	0.496	1.333
549	7278803	11	33	11	1375771	6856	2.7	0.783	1.709	0.496	0.947	549	6755213	10	35	14	1899356	6871	2.7	0.783	1.709	0.496	0.817	549	5412073	16	32	11	3242503	6435	2.7	0.783	1.709	0.496	0.938	549	3366892	6	20	6	5287701	5971	2.7	0.783	1.709	0.496	0.897	549	2543687	3	16	9	6110907	5821	2.7	0.783	1.709	0.496	1.269
550	7278795	8	32	12	1375787	6864	2.7	0.783	1.709	0.496	0.841	550	6755205	8	34	11	1899382	6879	2.7	0.783	1.709	0.496	0.895	550	5412065	8	38	10	3242501	6443	2.7	0.783	1.709	0.496	1.015	550	3366887	5	18	8	5287711	5976	2.7	0.783	1.709	0.496	1	550	2543682	5	15	4	6110922	5826	2.7	0.783	1.709	0.496	1.385
551	7278788	7	30	10	1375798	6871	2.7	0.783	1.709	0.496	0.861	551	6755193	12	27	15	1899384	6891	2.7	0.783	1.709	0.496	0.908	551	5412051	14	34	12	3242529	6455	2.7	0.783	1.709	0.496	1.063	551	3366882	5	20	3	5287720	5981	2.7	0.783	1.709	0.496	1.121	551	2543679	3	15	5	6110931	5829	2.7	0.783	1.709	0.496	1.167
552	7278779	9	29	8	1375810	6880	2.7	0.783	1.709	0.496	0.823	552	6755186	7	29	10	1899398	6898	2.7	0.783	1.709	0.496	0.904	552	5412043	8	37	11	3242531	6463	2.7	0.783	1.709	0.496	1.119	552	3366875	7	18	7	5287715	5988	2.7	0.783	1.709	0.496	0.947	552	2543675	4	12	6	6110928	5833	2.7	0.783	1.709	0.496	1.172
553	7278763	16	26	12	1375814	6893	2.7	0.783	1.709	0.496	0.833	553	6755168	18	26	10	1899410	6916	2.7	0.783	1.709	0.496	0.932	553	5412034	9	32	13	3242545	6472	2.7	0.783	1.709	0.496	1.172	553	3366871	4	20	5	5287722	5992	2.7	0.783	1.709	0.496	1.059	553	2543669	6	11	5	6110937	5839	2.7	0.783	1.709	0.496	0.871
554	7278752	11	33	9	1375830	6904	2.7	0.783	1.709	0.496	0.864	554	6755158	10	36	8	1899428	6924	2.7	0.783	1.709	0.496	0.941	554	5412022	12	30	11	3242567	6484	2.7	0.783	1.709	0.496	1.164	554	3366869	2	15	9	5287742	5994	2.7	0.783	1.709	0.496	1.219	554	2543664	5	14	3	6110945	5844	2.7	0.783	1.709	0.496	0.771
555	7278738	14	35	9	1375839	6918	2.7	0.783	1.709	0.496	0.926	555	6755144	14	37	9	1899424	6938	2.7	0.783	1.709	0.496	1	555	5412015	7	28	14	3242569	6491	2.7	0.783	1.709	0.496	0.985	555	3366863	6	13	4	5287742	6000	2.7	0.783	1.709	0.496	0.943	555	2543656	8	15	4	6110941	5852	2.7	0.783	1.709	0.496	0.824
556	7278725	13	39	10	1375844	6931	2.7	0.783	1.709	0.496	1	556	6755134	10	41	10	1899435	6948	2.7	0.783	1.709	0.496	0.956	556	5412011	4	27	8	3242585	6495	2.7	0.783	1.709	0.496	0.985	556	3366857	6	12	7	5287750	6006	2.7	0.783	1.709	0.496	0.763	556	2543653	3	19	4	6110946	5855	2.7	0.783	1.709	0.496	0.812
557	7278710	15	38	14	1375857	6946	2.7	0.783	1.709	0.496	1.083	557	6755119	15	36	15	1899446	6961	2.7	0.783	1.709	0.496	1.095	557	5412005	6	19	12	3242592	6500	2.7	0.783	1.709	0.496	0.817	557	3366852	5	16	2	5287748	6011	2.7	0.783	1.709	0.496	0.806	557	2543651	2	16	6	6110952	5857	2.7	0.783	1.709	0.496	1.148
558	7278696	14	43	10	1375859	6960	2.7	0.783	1.709	0.496	1.207	558	6755106	13	37	14	1899461	6972	2.7	0.783	1.709	0.496	1.145	558	5411996	9	16	9	3242602	6509	2.7	0.783	1.709	0.496	0.783	558	3366841	11	17	4	5287756	6022	2.7	0.783	1.709	0.496	0.857	558	2543645	6	11	7	6110956	5863	2.7	0.783	1.709	0.496	1.074
559	7278685	11	42	15	1375885	6971	2.7	0.783	1.709	0.496	1.258	559	6755098	8	38	12	1899485	6978	2.7	0.783	1.709	0.496	1.194	559	5411985	11	17	8	3242605	6520	2.7	0.783	1.709	0.496	0.667	559	3366839	2	22	6	5287756	6024	2.7	0.783	1.709	0.496	0.882	559	2543641	4	11	6	6110966	5867	2.7	0.783	1.709	0.496	1
560	7278674	11	40	13	1375896	6982	2.7	0.783	1.709	0.496	1.297	560	6755089	9	36	10	1899491	6987	2.7	0.783	1.709	0.496	1.212	560	5411977	8	25	3	3242623	6528	2.7	0.783	1.709	0.496	0.701	560	3366831	8	16	8	5287761	6032	2.7	0.783	1.709	0.496	1.097	560	2543635	6	11	4	6110970	5873	2.7	0.783	1.709	0.496	1.034
561	7278654	20	33	18	1375911	6997	2.7	0.783	1.709	0.496	1.164	561	6755079	10	30	15	1899498	6997	2.7	0.783	1.709	0.496	1.029	561	5411973	4	27	6	3242613	6532	2.7	0.783	1.709	0.496	0.79	561	3366828	3	19	5	5287778	6035	2.7	0.783	1.709	0.496	1	561	2543632	3	14	3	6110981	5876	2.7	0.783	1.709	0.496	0.933
562	7278645	9	44	9	1375929	7006	2.7	0.783	1.709	0.496	1.099	562	6755067	12	29	11	1899513	7009	2.7	0.783	1.709	0.496	0.986	562	5411961	12	22	9	3242622	6544	2.7	0.783	1.709	0.496	0.833	562	3366817	11	15	7	5287778	6046	2.7	0.783	1.709	0.496	1.226	562	2543626	6	11	6	6110975	5882	2.7	0.783	1.709	0.496	0.935
563	7278632	13	43	10	1375940	7019	2.7	0.783	1.709	0.496	1.05	563	6755056	11	32	9	1899531	7020	2.7	0.783	1.709	0.496	0.855	563	5411953	8	25	9	3242638	6552	2.7	0.783	1.709	0.496	0.913	563	3366812	5	22	4	5287779	6051	2.7	0.783	1.709	0.496	1.094	563	2543621	5	13	4	6110985	5887	2.7	0.783	1.709	0.496	0.8
564	7278619	13	42	14	1375934	7030	2.7	0.783	1.709	0.496	1.013	564	6755037	19	32	11	1899526	7039	2.7	0.783	1.709	0.496	0.87	564	5411931	22	24	9	3242647	6572	2.7	0.783	1.709	0.496	1.064	564	3366807	5	22	5	5287796	6056	2.7	0.783	1.709	0.496	1.25	564	2543614	7	14	4	6110987	5894	2.7	0.783	1.709	0.496	0.844
565	7278608	11	37	18	1375963	7041	2.7	0.783	1.709	0.496	1.04	565	6755027	10	44	7	1899549	7049	2.7	0.783	1.709	0.496	0.887	565	5411918	13	39	7	3242651	6585	2.7	0.783	1.709	0.496	1.182	565	3366800	7	21	6	5287789	6063	2.7	0.783	1.709	0.496	1.176	565	2543609	5	16	5	6110989	5899	2.7	0.783	1.709	0.496	1
566	7278602	6	36	12	1375984	7047	2.7	0.783	1.709	0.496	0.975	566	6755013	14	42	12	1899541	7063	2.7	0.783	1.709	0.496	1.015	566	5411912	6	46	6	3242662	6591	2.7	0.783	1.709	0.496	1.477	566	3366793	7	21	7	5287803	6070	2.7	0.783	1.709	0.496	0.971	566	2543604	5	20	1	6110999	5904	2.7	0.783	1.709	0.496	1.148
567	7278585	17	32	10	1376007	7064	2.7	0.783	1.709	0.496	0.939	567	6755006	7	42	14	1899570	7068	2.7	0.783	1.709	0.496	1.127	567	5411899	13	38	14	3242661	6604	2.7	0.783	1.709	0.496	1.558	567	3366789	4	20	8	5287802	6074	2.7	0.783	1.709	0.496	1.114	567	2543600	4	15	10	6110993	5908	2.7	0.783	1.709	0.496	1.231
568	7278568	17	36	13	1375994	7078	2.7	0.783	1.709	0.496	0.889	568	6754992	14	33	16	1899581	7079	2.7	0.783	1.709	0.496	1.169	568	5411889	10	36	15	3242689	6614	2.7	0.783	1.709	0.496	1.413	568	3366781	8	18	6	5287815	6082	2.7	0.783	1.709	0.496	1.118	568	2543598	2	16	3	6111014	5910	2.7	0.783	1.709	0.496	1.348
569	7278560	8	39	14	1376008	7086	2.7	0.783	1.709	0.496	0.945	569	6754978	14	38	9	1899601	7093	2.7	0.783	1.709	0.496	1.141	569	5411878	11	30	16	3242694	6625	2.7	0.783	1.709	0.496	1.37	569	3366773	8	19	7	5287825	6090	2.7	0.783	1.709	0.496	1.054	569	2543593	5	13	5	6111010	5915	2.7	0.783	1.709	0.496	1.067
570	7278547	13	41	6	1376029	7099	2.7	0.783	1.808	0.524	1	570	6754955	23	37	15	1899606	7109	2.7	0.783	1.808	0.524	1.087	570	5411866	12	30	11	3242722	6637	2.7	0.783	1.808	0.524	1.2	570	3366769	4	19	8	5287827	6094	2.7	0.783	1.808	0.524	1	570	2543585	8	13	5	6111016	5923	2.7	0.783	1.808	0.524	1.037
571	7278530	17	36	18	1376031	7109	2.7	0.783	1.808	0.524	0.889	571	6754944	11	50	10	1899616	7120	2.7	0.783	1.808	0.524	1.13	571	5411862	4	34	8	3242730	6641	2.7	0.783	1.808	0.524	1.119	571	3366758	11	18	5	5287842	6105	2.7	0.783	1.808	0.524	1	571	2543583	2	14	7	6111020	5925	2.7	0.783	1.808	0.524	1
572	7278518	12	37	16	1376054	7121	2.7	0.783	1.808	0.524	0.986	572	6754934	10	48	13	1899630	7130	2.7	0.783	1.808	0.524	1.123	572	5411854	8	28	10	3242727	6649	2.7	0.783	1.808	0.524	0.942	572	3366753	5	21	8	5287840	6110	2.7	0.783	1.808	0.524	0.905	572	2543578	5	14	2	6111029	5930	2.7	0.783	1.808	0.524	1
573	7278504	14	40	9	1376064	7135	2.7	0.783	1.808	0.524	1.068	573	6754917	17	41	17	1899639	7141	2.7	0.783	1.808	0.524	1.092	573	5411838	16	19	17	3242735	6663	2.7	0.783	1.808	0.524	0.8	573	3366748	5	21	5	5287847	6115	2.7	0.783	1.808	0.524	1.024	573	2543575	3	14	5	6111030	5933	2.7	0.783	1.808	0.524	0.839
574	7278486	18	36	18	1376081	7149	2.7	0.783	1.808	0.524	1.091	574	6754906	11	40	18	1899662	7152	2.7	0.783	1.808	0.524	1.026	574	5411821	17	29	6	3242764	6680	2.7	0.783	1.808	0.524	0.784	574	3366742	6	18	8	5287855	6121	2.7	0.783	1.808	0.524	0.952	574	2543569	6	12	5	6111034	5939	2.7	0.783	1.808	0.524	0.812
575	7278472	14	43	11	1376100	7160	2.7	0.783	1.808	0.524	1.066	575	6754895	11	40	11	1899678	7163	2.7	0.783	1.808	0.524	1.113	575	5411816	5	40	6	3242767	6685	2.7	0.783	1.808	0.524	0.792	575	3366738	4	18	6	5287866	6125	2.7	0.783	1.808	0.524	1.051	575	2543565	4	13	5	6111040	5943	2.7	0.783	1.808	0.524	0.926
576	7278460	12	44	13	1376100	7172	2.7	0.783	1.808	0.524	1.012	576	6754883	12	39	12	1899698	7170	2.7	0.783	1.808	0.524	1.049	576	5411807	9	38	7	3242772	6694	2.7	0.783	1.808	0.524	1	576	3366736	2	15	7	5287864	6127	2.7	0.783	1.808	0.524	0.951	576	2543561	4	13	4	6111044	5947	2.7	0.783	1.808	0.524	1
577	7278444	16	41	15	1376119	7188	2.7	0.783	1.808	0.524	1.128	577	6754866	17	36	15	1899699	7187	2.7	0.783	1.808	0.524	0.988	577	5411802	5	37	10	3242772	6699	2.7	0.783	1.808	0.524	1.069	577	3366731	5	10	7	5287878	6132	2.7	0.783	1.808	0.524	0.875	577	2543559	2	15	2	6111049	5949	2.7	0.783	1.808	0.524	0.966
578	7278425	19	47	10	1376137	7207	2.7	0.783	1.808	0.524	1.024	578	6754861	5	37	16	1899714	7192	2.7	0.783	1.808	0.524	0.889	578	5411792	10	26	16	3242778	6707	2.7	0.783	1.808	0.524	1.093	578	3366727	4	10	5	5287876	6136	2.7	0.783	1.808	0.524	0.846	578	2543552	7	12	5	6111048	5956	2.7	0.783	1.808	0.524	0.857
579	7278409	16	48	18	1376145	7218	2.7	0.783	1.808	0.524	1.049	579	6754849	12	33	9	1899735	7204	2.7	0.783	1.808	0.524	0.907	579	5411778	14	25	11	3242808	6718	2.7	0.783	1.808	0.524	1.071	579	3366717	10	12	2	5287895	6146	2.7	0.783	1.808	0.524	0.659	579	2543545	7	13	6	6111053	5962	2.7	0.783	1.808	0.524	1.043
580	7278397	12	52	12	1376162	7230	2.7	0.783	1.808	0.524	1.224	580	6754840	9	31	14	1899739	7213	2.7	0.783	1.808	0.524	0.82	580	5411766	12	29	10	3242831	6730	2.7	0.783	1.808	0.524	1	580	3366709	8	18	4	5287887	6154	2.7	0.783	1.808	0.524	0.684	580	2543540	5	15	5	6111058	5967	2.7	0.783	1.808	0.524	1
581	7278380	17	44	20	1376180	7245	2.7	0.783	1.808	0.524	1.118	581	6754827	13	27	13	1899754	7224	2.7	0.783	1.808	0.524	0.84	581	5411754	12	36	5	3242829	6742	2.7	0.783	1.808	0.524	1.071	581	3366701	8	22	4	5287891	6162	2.7	0.783	1.808	0.524	0.886	581	2543538	2	19	1	6111071	5969	2.7	0.783	1.808	0.524	1.111
582	7278363	17	48	13	1376204	7258	2.7	0.783	1.808	0.524	1.127	582	6754819	8	33	7	1899766	7232	2.7	0.783	1.808	0.524	0.857	582	5411744	10	35	13	3242821	6752	2.7	0.783	1.808	0.524	0.917	582	3366696	5	24	6	5287896	6167	2.7	0.783	1.808	0.524	1.065	582	2543534	4	13	8	6111063	5973	2.7	0.783	1.808	0.524	1.074
583	7278349	14	49	16	1376194	7272	2.7	0.783	1.808	0.524	1.045	583	6754799	20	32	9	1899778	7252	2.7	0.783	1.808	0.524	0.861	583	5411733	11	35	10	3242837	6763	2.7	0.783	1.808	0.524	1.051	583	3366691	5	19	10	5287898	6172	2.7	0.783	1.808	0.524	1.276	583	2543529	5	14	3	6111081	5978	2.7	0.783	1.808	0.524	1.174
584	7278342	7	49	14	1376230	7279	2.7	0.783	1.808	0.524	1.102	584	6754787	12	44	8	1899779	7264	2.7	0.783	1.808	0.524	0.865	584	5411721	12	33	13	3242858	6775	2.7	0.783	1.808	0.524	0.969	584	3366682	9	18	6	5287920	6181	2.7	0.783	1.808	0.524	1.429	584	2543523	6	11	8	6111077	5984	2.7	0.783	1.808	0.524	1
585	7278328	14	38	18	1376230	7292	2.7	0.783	1.808	0.524	1.067	585	6754775	12	45	11	1899790	7276	2.7	0.783	1.808	0.524	0.985	585	5411711	10	34	11	3242869	6785	2.7	0.783	1.808	0.524	1.062	585	3366677	5	20	7	5287913	6186	2.7	0.783	1.808	0.524	1.29	585	2543519	4	15	2	6111092	5988	2.7	0.783	1.808	0.524	1.071
586	7278310	18	36	16	1376251	7304	2.7	0.783	1.808	0.524	0.892	586	6754761	14	38	19	1899797	7285	2.7	0.783	1.808	0.524	1.233	586	5411696	15	36	8	3242876	6800	2.7	0.783	1.808	0.524	1.145	586	3366674	3	18	7	5287929	6189	2.7	0.783	1.808	0.524	1.406	586	2543514	5	16	3	6111087	5993	2.7	0.783	1.808	0.524	0.935
587	7278299	11	43	11	1376291	7315	2.7	0.783	1.808	0.524	0.871	587	6754744	17	41	11	1899829	7302	2.7	0.783	1.808	0.524	1.194	587	5411686	10	41	10	3242876	6810	2.7	0.783	1.808	0.524	1.081	587	3366669	5	18	3	5287929	6194	2.7	0.783	1.808	0.524	1.081	587	2543507	7	17	4	6111088	6000	2.7	0.783	1.808	0.524	0.963
588	7278290	9	44	10	1376273	7324	2.7	0.783	1.808	0.524	0.897	588	6754725	19	43	15	1899821	7319	2.7	0.783	1.808	0.524	1.179	588	5411671	15	37	14	3242900	6825	2.7	0.783	1.808	0.524	1.167	588	3366663	6	13	10	5287942	6200	2.7	0.783	1.808	0.524	0.875	588	2543504	3	15	9	6111097	6003	2.7	0.783	1.808	0.524	1.04
589	7278274	16	38	15	1376302	7340	2.7	0.783	1.808	0.524	0.92	589	6754716	9	47	15	1899835	7328	2.7	0.783	1.808	0.524	1.277	589	5411662	9	39	13	3242916	6833	2.7	0.783	1.808	0.524	1.046	589	3366660	3	13	6	5287946	6203	2.7	0.783	1.808	0.524	0.821	589	2543498	6	16	2	6111109	6009	2.7	0.783	1.808	0.524	1.107
590	7278263	11	36	18	1376298	7351	2.7	0.783	1.808	0.524	0.859	590	6754702	14	39	17	1899884	7340	2.7	0.783	1.808	0.524	1.288	590	5411652	10	32	16	3242913	6838	2.7	0.783	1.808	0.524	1.106	590	3366656	4	14	2	5287955	6207	2.7	0.783	1.808	0.524	0.767	590	2543495	3	17	5	6111102	6012	2.7	0.783	1.808	0.524	1.034
591	7278252	11	36	11	1376325	7362	2.7	0.783	1.808	0.524	0.893	591	6754687	15	38	15	1899879	7355	2.7	0.783	1.808	0.524	1.051	591	5411644	8	31	11	3242948	6845	2.7	0.783	1.808	0.524	1.029	591	3366643	13	12	6	5287953	6220	2.7	0.783	1.808	0.524	0.795	591	2543490	5	14	6	6111111	6017	2.7	0.783	1.808	0.524	1.107
592	7278240	12	36	11	1376356	7374	2.7	0.783	1.808	0.524	0.898	592	6754671	16	42	11	1899898	7371	2.7	0.783	1.808	0.524	0.966	592	5411636	8	31	8	3242964	6853	2.7	0.783	1.808	0.524	0.958	592	3366634	9	19	6	5287955	6229	2.7	0.783	1.808	0.524	0.743	592	2543484	6	14	5	6111120	6023	2.7	0.783	1.808	0.524	1.12
593	7278228	12	35	13	1376334	7386	2.7	0.783	1.808	0.524	0.938	593	6754660	11	43	15	1899909	7377	2.7	0.783	1.808	0.524	0.957	593	5411627	9	25	14	3242949	6862	2.7	0.783	1.808	0.524	0.931	593	3366624	10	28	0	5287971	6239	2.7	0.783	1.808	0.524	1	593	2543483	1	18	2	6111125	6024	2.7	0.783	1.808	0.524	1
594	7278214	14	33	14	1376356	7400	2.7	0.783	1.808	0.524	0.921	594	6754650	10	41	13	1899928	7387	2.7	0.783	1.808	0.524	1.071	594	5411615	12	22	12	3242980	6871	2.7	0.783	1.808	0.524	0.833	594	3366616	8	26	12	5287960	6246	2.7	0.783	1.808	0.524	1.212	594	2543478	5	14	5	6111121	6029	2.7	0.783	1.808	0.524	0.968
595	7278200	14	40	7	1376384	7414	2.7	0.783	1.808	0.524	0.91	595	6754629	21	39	12	1899931	7406	2.7	0.783	1.808	0.524	0.955	595	5411608	7	32	2	3242987	6878	2.7	0.783	1.808	0.524	0.776	595	3366612	4	27	7	5287973	6250	2.7	0.783	1.808	0.524	1.5	595	2543471	7	14	5	6111131	6036	2.7	0.783	1.808	0.524	0.828
596	7278191	9	38	16	1376372	7423	2.7	0.783	1.808	0.524	0.927	596	6754618	11	44	16	1899946	7417	2.7	0.783	1.808	0.524	0.872	596	5411594	14	29	10	3242976	6892	2.7	0.783	1.808	0.524	0.757	596	3366606	6	21	10	5287985	6256	2.7	0.783	1.808	0.524	1.469	596	2543470	1	15	6	6111134	6037	2.7	0.783	1.808	0.524	1.04
597	7278169	22	34	13	1376400	7442	2.7	0.783	1.808	0.524	1	597	6754611	7	41	14	1899965	7424	2.7	0.783	1.808	0.524	1.048	597	5411586	8	33	10	3242994	6900	2.7	0.783	1.808	0.524	0.857	597	3366601	5	17	10	5287989	6261	2.7	0.783	1.808	0.524	1.455	597	2543465	5	11	5	6111141	6042	2.7	0.783	1.808	0.524	0.964
598	7278158	11	47	9	1376416	7453	2.7	0.783	1.808	0.524	1	598	6754605	6	38	10	1899974	7430	2.7	0.783	1.808	0.524	1.024	598	5411575	11	31	10	3243000	6910	2.7	0.783	1.808	0.524	1.018	598	3366600	1	18	4	5288024	6262	2.7	0.783	1.808	0.524	1.22	598	2543460	5	10	6	6111146	6047	2.7	0.783	1.808	0.524	0.862
599	7278145	13	42	16	1376410	7466	2.7	0.783	1.808	0.524	1.122	599	6754591	14	28	16	1899984	7444	2.7	0.783	1.808	0.524	0.938	599	5411568	7	34	8	3243014	6917	2.7	0.783	1.808	0.524	1.036	599	3366597	3	12	7	5288012	6265	2.7	0.783	1.808	0.524	0.933	599	2543455	5	10	5	6111152	6052	2.7	0.783	1.808	0.524	0.893
600	7278133	12	44	11	1376436	7478	2.7	0.783	2.205	0.639	1.139	600	6754582	9	27	15	1899992	7453	2.7	0.783	2.205	0.639	0.825	600	5411559	9	26	15	3243025	6923	2.7	0.783	2.205	0.639	1.052	600	3366590	7	10	5	5288018	6272	2.7	0.783	2.205	0.639	0.791	600	2543451	4	15	0	6111161	6056	2.7	0.783	2.205	0.639	0.828
601	7278117	16	35	21	1376445	7484	2.7	0.783	2.205	0.639	1.107	601	6754570	12	30	6	1900032	7465	2.7	0.783	2.205	0.639	0.852	601	5411550	9	29	6	3243040	6932	2.7	0.783	2.205	0.639	1.135	601	3366585	5	15	2	5288016	6277	2.7	0.783	2.205	0.639	0.54	601	2543450	1	12	7	6111152	6057	2.7	0.783	2.205	0.639	0.875
602	7278111	6	37	14	1376464	7490	2.7	0.783	2.205	0.639	1.125	602	6754556	14	30	12	1900025	7476	2.7	0.783	2.205	0.639	0.819	602	5411540	10	23	15	3243043	6942	2.7	0.783	2.205	0.639	1.018	602	3366580	5	14	6	5288024	6282	2.7	0.783	2.205	0.639	0.605	602	2543448	2	9	4	6111160	6059	2.7	0.783	2.205	0.639	1
603	7278101	10	31	12	1376492	7500	2.7	0.783	2.205	0.639	0.965	603	6754546	10	32	12	1900032	7486	2.7	0.783	2.205	0.639	0.766	603	5411530	10	27	6	3243064	6952	2.7	0.783	2.205	0.639	0.983	603	3366571	9	16	3	5288028	6291	2.7	0.783	2.205	0.639	0.711	603	2543445	3	7	4	6111167	6062	2.7	0.783	2.205	0.639	0.724
604	7278083	18	33	8	1376499	7518	2.7	0.783	2.205	0.639	0.952	604	6754537	9	34	8	1900047	7495	2.7	0.783	2.205	0.639	0.849	604	5411527	3	28	9	3243059	6955	2.7	0.783	2.205	0.639	0.844	604	3366568	3	20	5	5288029	6294	2.7	0.783	2.205	0.639	0.765	604	2543441	4	7	3	6111177	6066	2.7	0.783	2.205	0.639	0.815
605	7278068	15	41	10	1376488	7533	2.7	0.783	2.205	0.639	0.819	605	6754521	16	32	11	1900045	7507	2.7	0.783	2.205	0.639	0.915	605	5411518	9	24	7	3243071	6964	2.7	0.783	2.205	0.639	0.933	605	3366562	6	17	6	5288037	6300	2.7	0.783	2.205	0.639	1.111	605	2543439	2	10	1	6111172	6068	2.7	0.783	2.205	0.639	0.769
606	7278052	16	45	11	1376498	7543	2.7	0.783	2.205	0.639	0.915	606	6754506	15	33	15	1900065	7519	2.7	0.783	2.205	0.639	0.986	606	5411511	7	23	10	3243085	6971	2.7	0.783	2.205	0.639	0.814	606	3366559	3	18	5	5288043	6303	2.7	0.783	2.205	0.639	1.143	606	2543437	2	9	3	6111173	6070	2.7	0.783	2.205	0.639	0.826
607	7278041	11	46	15	1376537	7554	2.7	0.783	2.205	0.639	1.013	607	6754492	14	39	9	1900074	7530	2.7	0.783	2.205	0.639	1.094	607	5411497	14	17	13	3243081	6982	2.7	0.783	2.205	0.639	0.862	607	3366551	8	15	6	5288043	6311	2.7	0.783	2.205	0.639	1.296	607	2543434	3	9	2	6111177	6073	2.7	0.783	2.205	0.639	0.842
608	7278022	19	46	11	1376530	7570	2.7	0.783	2.205	0.639	1.066	608	6754483	9	44	9	1900100	7539	2.7	0.783	2.205	0.639	1.188	608	5411487	10	27	4	3243119	6991	2.7	0.783	2.205	0.639	0.906	608	3366546	5	16	7	5288053	6316	2.7	0.783	2.205	0.639	1.148	608	2543428	6	8	4	6111176	6079	2.7	0.783	2.205	0.639	0.636
609	7278008	14	48	17	1376548	7579	2.7	0.783	2.205	0.639	1.086	609	6754465	18	36	17	1900087	7552	2.7	0.783	2.205	0.639	1.164	609	5411475	12	33	4	3243100	7003	2.7	0.783	2.205	0.639	0.883	609	3366539	7	16	5	5288066	6323	2.7	0.783	2.205	0.639	1.097	609	2543422	6	12	2	6111184	6085	2.7	0.783	2.205	0.639	0.941
610	7277990	18	50	12	1376556	7597	2.7	0.783	2.205	0.639	1.328	610	6754461	4	42	12	1900105	7556	2.7	0.783	2.205	0.639	1.141	610	5411473	2	34	11	3243105	7005	2.7	0.783	2.205	0.639	1.082	610	3366536	3	20	3	5288060	6326	2.7	0.783	2.205	0.639	1.062	610	2543417	5	15	3	6111186	6090	2.7	0.783	2.205	0.639	1.176
611	7277966	24	48	20	1376591	7612	2.7	0.783	2.205	0.639	1.292	611	6754451	10	33	13	1900138	7566	2.7	0.783	2.205	0.639	1.174	611	5411464	9	28	8	3243122	7014	2.7	0.783	2.205	0.639	1.17	611	3366527	9	15	8	5288069	6335	2.7	0.783	2.205	0.639	0.941	611	2543412	5	17	3	6111186	6095	2.7	0.783	2.205	0.639	1.533
612	7277947	19	57	15	1376600	7625	2.7	0.783	2.205	0.639	1.224	612	6754437	14	30	13	1900150	7580	2.7	0.783	2.205	0.639	1.041	612	5411454	10	26	11	3243126	7024	2.7	0.783	2.205	0.639	1.102	612	3366520	7	17	7	5288078	6342	2.7	0.783	2.205	0.639	1	612	2543402	10	13	9	6111192	6105	2.7	0.783	2.205	0.639	1.6
613	7277933	14	60	16	1376599	7636	2.7	0.783	2.205	0.639	1.186	613	6754422	15	31	13	1900149	7591	2.7	0.783	2.205	0.639	0.933	613	5411445	9	25	11	3243145	7032	2.7	0.783	2.205	0.639	1.08	613	3366515	5	19	5	5288087	6347	2.7	0.783	2.205	0.639	1.029	613	2543400	2	20	3	6111204	6107	2.7	0.783	2.205	0.639	1.588
614	7277918	15	55	19	1376644	7644	2.7	0.783	2.205	0.639	1.167	614	6754410	12	36	10	1900164	7603	2.7	0.783	2.205	0.639	0.945	614	5411438	7	25	9	3243153	7039	2.7	0.783	2.205	0.639	1.118	614	3366510	5	19	5	5288085	6352	2.7	0.783	2.205	0.639	1.083	614	2543394	6	15	7	6111204	6113	2.7	0.783	2.205	0.639	1.522
615	7277890	28	44	26	1376652	7661	2.7	0.783	2.205	0.639	1.187	615	6754399	11	41	7	1900164	7614	2.7	0.783	2.205	0.639	0.909	615	5411431	7	25	7	3243166	7046	2.7	0.783	2.205	0.639	1.061	615	3366504	6	19	5	5288096	6358	2.7	0.783	2.205	0.639	1.029	615	2543392	2	16	5	6111213	6115	2.7	0.783	2.205	0.639	1.417
616	7277870	20	59	13	1376677	7681	2.7	0.783	2.205	0.639	1.051	616	6754384	15	39	13	1900189	7622	2.7	0.783	2.205	0.639	0.936	616	5411423	8	28	4	3243162	7054	2.7	0.783	2.205	0.639	0.907	616	3366496	8	15	10	5288095	6363	2.7	0.783	2.205	0.639	1.091	616	2543386	6	12	6	6111214	6121	2.7	0.783	2.205	0.639	1.259
617	7277847	23	61	18	1376696	7696	2.7	0.783	2.205	0.639	1.093	617	6754360	24	35	19	1900201	7639	2.7	0.783	2.205	0.639	0.971	617	5411416	7	24	12	3243169	7061	2.7	0.783	2.205	0.639	0.772	617	3366490	6	19	4	5288114	6369	2.7	0.783	2.205	0.639	1.061	617	2543380	6	13	5	6111227	6127	2.7	0.783	2.205	0.639	1
618	7277832	15	66	18	1376708	7705	2.7	0.783	2.205	0.639	1.101	618	6754349	11	49	10	1900221	7650	2.7	0.783	2.205	0.639	1.116	618	5411408	8	23	8	3243176	7069	2.7	0.783	2.205	0.639	1	618	3366485	5	19	6	5288114	6374	2.7	0.783	2.205	0.639	1	618	2543376	4	15	4	6111228	6131	2.7	0.783	2.205	0.639	0.939
619	7277813	19	61	20	1376724	7716	2.7	0.783	2.205	0.639	1.112	619	6754336	13	47	13	1900222	7660	2.7	0.783	2.205	0.639	1.213	619	5411396	12	24	7	3243201	7081	2.7	0.783	2.205	0.639	0.889	619	3366478	7	18	6	5288118	6381	2.7	0.783	2.205	0.639	1.028	619	2543371	5	13	6	6111231	6136	2.7	0.783	2.205	0.639	0.914
620	7277784	29	54	26	1376743	7732	2.7	0.783	2.205	0.639	1.045	620	6754325	11	46	14	1900235	7671	2.7	0.783	2.205	0.639	1.222	620	5411387	9	27	9	3243198	7088	2.7	0.783	2.205	0.639	0.902	620	3366475	3	19	6	5288124	6384	2.7	0.783	2.205	0.639	1	620	2543370	1	18	0	6111238	6137	2.7	0.783	2.205	0.639	0.867
621	7277761	23	65	18	1376755	7747	2.7	0.783	2.205	0.639	1.053	621	6754309	16	47	10	1900254	7687	2.7	0.783	2.205	0.639	1.194	621	5411376	11	29	7	3243206	7099	2.7	0.783	2.205	0.639	1.043	621	3366469	6	15	7	5288128	6388	2.7	0.783	2.205	0.639	1.028	621	2543367	3	12	7	6111233	6140	2.7	0.783	2.205	0.639	0.879
622	7277745	16	75	13	1376820	7757	2.7	0.783	2.205	0.639	1.107	622	6754289	20	38	25	1900262	7701	2.7	0.783	2.205	0.639	1.118	622	5411364	12	32	8	3243215	7111	2.7	0.783	2.205	0.639	1.085	622	3366467	2	16	5	5288140	6390	2.7	0.783	2.205	0.639	0.946	622	2543362	5	9	6	6111247	6145	2.7	0.783	2.205	0.639	0.923
623	7277733	12	66	25	1376811	7765	2.7	0.783	2.205	0.639	1.142	623	6754280	9	48	10	1900304	7710	2.7	0.783	2.205	0.639	1.139	623	5411348	16	31	13	3243220	7121	2.7	0.783	2.205	0.639	1.17	623	3366461	6	10	8	5288145	6396	2.7	0.783	2.205	0.639	0.897	623	2543361	1	12	2	6111256	6146	2.7	0.783	2.205	0.639	0.893
624	7277710	23	57	21	1376834	7778	2.7	0.783	2.205	0.639	1.106	624	6754265	15	42	15	1900293	7724	2.7	0.783	2.205	0.639	1.044	624	5411331	17	40	7	3243240	7138	2.7	0.783	2.205	0.639	1.157	624	3366458	3	13	3	5288150	6399	2.7	0.783	2.205	0.639	0.853	624	2543356	5	8	5	6111249	6151	2.7	0.783	2.205	0.639	0.857
625	7277685	25	52	28	1376842	7795	2.7	0.783	2.205	0.639	0.95	625	6754244	21	40	17	1900314	7738	2.7	0.783	2.205	0.639	0.976	625	5411319	12	45	12	3243242	7149	2.7	0.783	2.205	0.639	1.308	625	3366453	5	10	6	5288149	6404	2.7	0.783	2.205	0.639	0.763	625	2543350	6	11	2	6111258	6157	2.7	0.783	2.205	0.639	0.76
626	7277673	12	59	18	1376896	7807	2.7	0.783	2.205	0.639	0.992	626	6754227	17	47	14	1900326	7750	2.7	0.783	2.205	0.639	0.966	626	5411307	12	42	15	3243252	7158	2.7	0.783	2.205	0.639	1.51	626	3366451	2	11	4	5288167	6406	2.7	0.783	2.205	0.639	0.771	626	2543346	4	14	3	6111258	6161	2.7	0.783	2.205	0.639	0.769
627	7277647	26	55	16	1376896	7824	2.7	0.783	2.205	0.639	0.977	627	6754210	17	51	13	1900349	7767	2.7	0.783	2.205	0.639	1.011	627	5411299	8	38	16	3243274	7166	2.7	0.783	2.205	0.639	1.375	627	3366444	7	9	4	5288158	6413	2.7	0.783	2.205	0.639	0.714	627	2543341	5	15	3	6111261	6166	2.7	0.783	2.205	0.639	0.955
628	7277625	22	64	17	1376918	7841	2.7	0.783	2.205	0.639	0.902	628	6754194	16	53	15	1900362	7783	2.7	0.783	2.205	0.639	1.077	628	5411291	8	33	13	3243293	7174	2.7	0.783	2.205	0.639	1.29	628	3366436	8	16	0	5288170	6421	2.7	0.783	2.205	0.639	0.727	628	2543338	3	13	7	6111263	6169	2.7	0.783	2.205	0.639	0.96
629	7277600	25	60	26	1376918	7861	2.7	0.783	2.205	0.639	0.942	629	6754180	14	51	18	1900369	7797	2.7	0.783	2.205	0.639	1.053	629	5411281	10	26	15	3243302	7183	2.7	0.783	2.205	0.639	1.085	629	3366430	6	19	5	5288162	6427	2.7	0.783	2.205	0.639	0.833	629	2543333	5	12	4	6111269	6174	2.7	0.783	2.205	0.639	1.238
630	7277584	16	68	17	1376955	7873	2.7	0.783	2.7	0.783	0.96	630	6754152	28	42	23	1900377	7812	2.7	0.783	2.7	0.783	1.131	630	5411263	18	25	11	3243322	7199	2.7	0.783	2.7	0.783	0.961	630	3366426	4	17	8	5288170	6431	2.7	0.783	2.7	0.783	1.24	630	2543326	7	14	3	6111283	6181	2.7	0.783	2.7	0.783	1.091
631	7277570	14	67	17	1376979	7880	2.7	0.783	2.7	0.783	1.056	631	6754142	10	56	14	1900434	7822	2.7	0.783	2.7	0.783	1.087	631	5411255	8	35	8	3243328	7207	2.7	0.783	2.7	0.783	0.859	631	3366420	6	17	4	5288183	6437	2.7	0.783	2.7	0.783	1.409	631	2543321	5	15	6	6111276	6186	2.7	0.783	2.7	0.783	1.167
632	7277538	32	49	32	1376978	7892	2.7	0.783	2.7	0.783	1.033	632	6754128	14	54	12	1900435	7830	2.7	0.783	2.7	0.783	1.13	632	5411245	10	34	9	3243337	7217	2.7	0.783	2.7	0.783	0.829	632	3366415	5	19	4	5288184	6442	2.7	0.783	2.7	0.783	1.185	632	2543317	4	13	7	6111287	6190	2.7	0.783	2.7	0.783	1.364
633	7277519	19	65	16	1377038	7907	2.7	0.783	2.7	0.783	1.036	633	6754103	25	50	18	1900441	7845	2.7	0.783	2.7	0.783	1.052	633	5411237	8	37	7	3243340	7225	2.7	0.783	2.7	0.783	0.821	633	3366407	8	14	10	5288184	6450	2.7	0.783	2.7	0.783	1.32	633	2543314	3	14	3	6111294	6193	2.7	0.783	2.7	0.783	1.115
634	7277506	13	67	17	1377020	7914	2.7	0.783	2.7	0.783	1.08	634	6754084	19	58	17	1900460	7855	2.7	0.783	2.7	0.783	1.042	634	5411228	9	25	20	3243347	7230	2.7	0.783	2.7	0.783	0.861	634	3366402	5	19	3	5288205	6455	2.7	0.783	2.7	0.783	1.44	634	2543304	10	14	3	6111295	6203	2.7	0.783	2.7	0.783	0.967
635	7277495	11	61	19	1377078	7918	2.7	0.783	2.7	0.783	1.024	635	6754071	13	59	18	1900472	7865	2.7	0.783	2.7	0.783	1.07	635	5411225	3	29	5	3243371	7233	2.7	0.783	2.7	0.783	0.984	635	3366393	9	21	3	5288197	6464	2.7	0.783	2.7	0.783	1.194	635	2543302	2	17	7	6111294	6205	2.7	0.783	2.7	0.783	0.9
636	7277471	24	47	25	1377074	7927	2.7	0.783	2.7	0.783	0.952	636	6754056	15	53	19	1900511	7877	2.7	0.783	2.7	0.783	1.078	636	5411209	16	22	10	3243384	7243	2.7	0.783	2.7	0.783	0.9	636	3366386	7	21	9	5288204	6469	2.7	0.783	2.7	0.783	1	636	2543295	7	14	5	6111308	6212	2.7	0.783	2.7	0.783	1.308
637	7277452	19	49	22	1377094	7936	2.7	0.783	2.7	0.783	0.89	637	6754038	18	46	22	1900519	7889	2.7	0.783	2.7	0.783	1.069	637	5411194	15	27	11	3243381	7258	2.7	0.783	2.7	0.783	0.933	637	3366374	12	21	7	5288216	6481	2.7	0.783	2.7	0.783	1.156	637	2543292	3	15	6	6111315	6215	2.7	0.783	2.7	0.783	1.069
638	7277433	19	53	15	1377115	7947	2.7	0.783	2.7	0.783	0.897	638	6754026	12	49	15	1900536	7894	2.7	0.783	2.7	0.783	0.98	638	5411188	6	36	6	3243404	7264	2.7	0.783	2.7	0.783	0.915	638	3366365	9	25	8	5288217	6490	2.7	0.783	2.7	0.783	1.212	638	2543290	2	13	5	6111315	6217	2.7	0.783	2.7	0.783	1
639	7277417	16	59	13	1377152	7956	2.7	0.783	2.7	0.783	0.901	639	6754014	12	44	17	1900543	7903	2.7	0.783	2.7	0.783	0.981	639	5411179	9	34	8	3243397	7273	2.7	0.783	2.7	0.783	0.984	639	3366359	6	28	6	5288231	6496	2.7	0.783	2.7	0.783	1.278	639	2543286	4	12	3	6111317	6221	2.7	0.783	2.7	0.783	0.935
640	7277410	7	58	17	1377143	7963	2.7	0.783	2.7	0.783	0.921	640	6753995	19	41	15	1900572	7915	2.7	0.783	2.7	0.783	0.936	640	5411168	11	27	16	3243400	7282	2.7	0.783	2.7	0.783	0.966	640	3366351	8	27	7	5288235	6504	2.7	0.783	2.7	0.783	1.25	640	2543282	4	11	5	6111332	6225	2.7	0.783	2.7	0.783	0.931
641	7277381	29	42	23	1377150	7977	2.7	0.783	2.7	0.783	0.919	641	6753978	17	41	19	1900582	7928	2.7	0.783	2.7	0.783	0.824	641	5411154	14	28	10	3243426	7293	2.7	0.783	2.7	0.783	0.967	641	3366345	6	30	5	5288244	6510	2.7	0.783	2.7	0.783	1.333	641	2543280	2	8	7	6111325	6227	2.7	0.783	2.7	0.783	0.966
642	7277356	25	46	25	1377186	7993	2.7	0.783	2.7	0.783	0.865	642	6753966	12	49	9	1900610	7940	2.7	0.783	2.7	0.783	0.84	642	5411141	13	35	7	3243441	7306	2.7	0.783	2.7	0.783	1.071	642	3366336	9	20	16	5288249	6516	2.7	0.783	2.7	0.783	1.275	642	2543278	2	9	1	6111344	6229	2.7	0.783	2.7	0.783	0.71
643	7277332	24	58	13	1377232	8012	2.7	0.783	2.7	0.783	0.991	643	6753955	11	49	12	1900604	7951	2.7	0.783	2.7	0.783	0.869	643	5411133	8	39	9	3243446	7314	2.7	0.783	2.7	0.783	1.164	643	3366333	3	22	7	5288276	6518	2.7	0.783	2.7	0.783	1.143	643	2543277	1	10	1	6111333	6230	2.7	0.783	2.7	0.783	0.71
644	7277324	8	71	11	1377225	8020	2.7	0.783	2.7	0.783	1	644	6753939	16	44	16	1900621	7961	2.7	0.783	2.7	0.783	0.928	644	5411120	13	35	12	3243448	7323	2.7	0.783	2.7	0.783	1.172	644	3366329	4	17	8	5288264	6522	2.7	0.783	2.7	0.783	1.02	644	2543271	6	5	6	6111334	6236	2.7	0.783	2.7	0.783	0.63
645	7277300	24	59	20	1377235	8037	2.7	0.783	2.7	0.783	1.132	645	6753926	13	40	20	1900632	7966	2.7	0.783	2.7	0.783	0.954	645	5411108	12	31	17	3243459	7335	2.7	0.783	2.7	0.783	1.089	645	3366323	6	11	10	5288281	6528	2.7	0.783	2.7	0.783	0.837	645	2543268	3	10	1	6111348	6239	2.7	0.783	2.7	0.783	0.682
646	7277273	27	58	25	1377239	8052	2.7	0.783	2.7	0.783	1.069	646	6753909	17	40	13	1900662	7980	2.7	0.783	2.7	0.783	0.989	646	5411098	10	30	13	3243476	7341	2.7	0.783	2.7	0.783	1.097	646	3366318	5	15	2	5288282	6533	2.7	0.783	2.7	0.783	0.735	646	2543259	9	11	2	6111341	6248	2.7	0.783	2.7	0.783	0.826
647	7277248	25	61	24	1377304	8068	2.7	0.783	2.7	0.783	1.073	647	6753893	16	43	14	1900673	7991	2.7	0.783	2.7	0.783	0.967	647	5411086	12	32	8	3243514	7353	2.7	0.783	2.7	0.783	1	647	3366309	9	13	7	5288297	6542	2.7	0.783	2.7	0.783	0.679	647	2543256	3	16	4	6111345	6251	2.7	0.783	2.7	0.783	0.857
648	7277237	11	72	14	1377318	8077	2.7	0.783	2.7	0.783	1.171	648	6753880	13	48	11	1900680	8002	2.7	0.783	2.7	0.783	0.966	648	5411074	12	33	11	3243507	7362	2.7	0.783	2.7	0.783	1.029	648	3366306	3	18	4	5288301	6545	2.7	0.783	2.7	0.783	0.688	648	2543252	4	16	3	6111350	6255	2.7	0.783	2.7	0.783	1.278
649	7277202	35	59	24	1377319	8099	2.7	0.783	2.7	0.783	1.127	649	6753862	18	46	15	1900695	8016	2.7	0.783	2.7	0.783	1.012	649	5411068	6	33	12	3243510	7368	2.7	0.783	2.7	0.783	1.03	649	3366302	4	17	4	5288300	6549	2.7	0.783	2.7	0.783	0.72	649	2543247	5	15	5	6111350	6260	2.7	0.783	2.7	0.783	1.6
650	7277180	22	74	20	1377343	8114	2.7	0.783	2.7	0.783	1.112	650	6753850	12	45	19	1900711	8021	2.7	0.783	2.7	0.783	1	650	5411060	8	32	7	3243524	7376	2.7	0.783	2.7	0.783	0.957	650	3366295	7	17	4	5288304	6556	2.7	0.783	2.7	0.783	0.789	650	2543242	5	14	6	6111362	6265	2.7	0.783	2.7	0.783	1.529
651	7277157	23	75	21	1377366	8132	2.7	0.783	2.7	0.783	1.102	651	6753840	10	46	11	1900723	8031	2.7	0.783	2.7	0.783	1.045	651	5411043	17	23	17	3243531	7385	2.7	0.783	2.7	0.783	0.89	651	3366287	8	16	8	5288304	6563	2.7	0.783	2.7	0.783	0.886	651	2543237	5	13	6	6111363	6270	2.7	0.783	2.7	0.783	1.429
652	7277136	21	76	22	1377375	8144	2.7	0.783	2.7	0.783	1.134	652	6753831	9	40	16	1900745	8037	2.7	0.783	2.7	0.783	0.967	652	5411029	14	33	7	3243549	7399	2.7	0.783	2.7	0.783	0.882	652	3366284	3	19	5	5288318	6566	2.7	0.783	2.7	0.783	1.097	652	2543233	4	13	5	6111376	6274	2.7	0.783	2.7	0.783	1.381
653	7277107	29	69	28	1377432	8160	2.7	0.783	2.7	0.783	1.117	653	6753818	13	32	17	1900762	8047	2.7	0.783	2.7	0.783	1.036	653	5411015	14	39	8	3243561	7408	2.7	0.783	2.7	0.783	0.956	653	3366279	5	19	3	5288325	6571	2.7	0.783	2.7	0.783	1.241	653	2543230	3	14	3	6111379	6277	2.7	0.783	2.7	0.783	1.192
654	7277071	36	68	30	1377426	8178	2.7	0.783	2.7	0.783	1.096	654	6753799	19	33	12	1900770	8060	2.7	0.783	2.7	0.783	0.907	654	5411006	9	43	10	3243564	7417	2.7	0.783	2.7	0.783	1.113	654	3366270	9	16	8	5288320	6580	2.7	0.783	2.7	0.783	1.062	654	2543226	4	11	6	6111376	6281	2.7	0.783	2.7	0.783	0.897
655	7277053	18	86	18	1377447	8191	2.7	0.783	2.7	0.783	1.093	655	6753793	6	44	8	1900796	8066	2.7	0.783	2.7	0.783	0.843	655	5410999	7	34	18	3243569	7420	2.7	0.783	2.7	0.783	1.145	655	3366261	9	16	9	5288330	6589	2.7	0.783	2.7	0.783	1.071	655	2543223	3	11	4	6111389	6284	2.7	0.783	2.7	0.783	0.929
656	7277036	17	83	21	1377510	8201	2.7	0.783	2.7	0.783	1.145	656	6753786	7	40	10	1900784	8073	2.7	0.783	2.7	0.783	0.9	656	5410988	11	28	13	3243591	7431	2.7	0.783	2.7	0.783	1.115	656	3366256	5	23	2	5288352	6594	2.7	0.783	2.7	0.783	1.125	656	2543218	5	9	5	6111389	6288	2.7	0.783	2.7	0.783	0.839
657	7277002	34	59	41	1377517	8217	2.7	0.783	2.7	0.783	1.072	657	6753770	16	30	17	1900799	8085	2.7	0.783	2.7	0.783	0.831	657	5410979	9	29	10	3243612	7440	2.7	0.783	2.7	0.783	1.03	657	3366251	5	22	6	5288340	6599	2.7	0.783	2.7	0.783	1.108	657	2543217	1	12	2	6111392	6289	2.7	0.783	2.7	0.783	0.8
658	7276981	21	71	22	1377548	8227	2.7	0.783	2.7	0.783	1.029	658	6753752	18	31	15	1900817	8097	2.7	0.783	2.7	0.783	0.865	658	5410965	14	28	10	3243622	7454	2.7	0.783	2.7	0.783	0.986	658	3366244	7	22	5	5288350	6606	2.7	0.783	2.7	0.783	1.114	658	2543213	4	10	3	6111397	6293	2.7	0.783	2.7	0.783	0.828
659	7276956	25	71	21	1377551	8239	2.7	0.783	2.7	0.783	0.969	659	6753739	13	39	10	1900833	8110	2.7	0.783	2.7	0.783	0.875	659	5410956	9	35	7	3243629	7463	2.7	0.783	2.7	0.783	0.97	659	3366240	4	19	10	5288349	6610	2.7	0.783	2.7	0.783	1.091	659	2543209	4	12	2	6111397	6297	2.7	0.783	2.7	0.783	0.8
660	7276930	26	75	21	1377643	8255	2.7	0.783	3.295	0.955	0.969	660	6753726	13	39	13	1900856	8121	2.7	0.783	3.295	0.955	1	660	5410946	10	34	10	3243627	7472	2.7	0.783	3.295	0.955	0.928	660	3366236	4	19	4	5288373	6614	2.7	0.783	3.295	0.955	1.212	660	2543203	6	12	4	6111401	6303	2.7	0.783	3.295	0.955	0.87
661	7276900	30	72	29	1377602	8270	2.7	0.783	3.295	0.955	0.987	661	6753712	14	42	10	1900852	8135	2.7	0.783	3.295	0.955	1.097	661	5410936	10	30	14	3243640	7480	2.7	0.783	3.295	0.955	0.868	661	3366229	7	16	7	5288368	6621	2.7	0.783	3.295	0.955	0.975	661	2543200	3	12	6	6111404	6306	2.7	0.783	3.295	0.955	0.955
662	7276869	31	79	23	1377640	8285	2.7	0.783	3.295	0.955	0.979	662	6753690	22	39	17	1900859	8144	2.7	0.783	3.295	0.955	1	662	5410929	7	28	12	3243665	7485	2.7	0.783	3.295	0.955	0.882	662	3366222	7	18	5	5288377	6628	2.7	0.783	3.295	0.955	0.944	662	2543193	7	11	4	6111412	6313	2.7	0.783	3.295	0.955	1.15
663	7276842	27	91	19	1377673	8296	2.7	0.783	3.295	0.955	0.987	663	6753676	14	48	13	1900888	8152	2.7	0.783	3.295	0.955	1.08	663	5410916	13	27	8	3243672	7494	2.7	0.783	3.295	0.955	0.984	663	3366220	2	20	5	5288377	6630	2.7	0.783	3.295	0.955	0.941	663	2543186	7	14	4	6111416	6320	2.7	0.783	3.295	0.955	1.045
664	7276809	33	87	31	1377681	8310	2.7	0.783	3.295	0.955	1.064	664	6753660	16	48	14	1900894	8164	2.7	0.783	3.295	0.955	1.171	664	5410907	9	33	7	3243667	7503	2.7	0.783	3.295	0.955	0.937	664	3366217	3	16	6	5288387	6633	2.7	0.783	3.295	0.955	0.919	664	2543185	1	19	2	6111419	6321	2.7	0.783	3.295	0.955	1.19
665	7276779	30	95	25	1377693	8324	2.7	0.783	3.295	0.955	1.185	665	6753640	20	52	12	1900919	8179	2.7	0.783	3.295	0.955	1.205	665	5410903	4	34	8	3243684	7507	2.7	0.783	3.295	0.955	1.033	665	3366210	7	12	7	5288391	6640	2.7	0.783	3.295	0.955	0.861	665	2543183	2	13	7	6111417	6323	2.7	0.783	3.295	0.955	1.348
666	7276737	42	87	38	1377772	8338	2.7	0.783	3.295	0.955	1.194	666	6753622	18	52	20	1900918	8187	2.7	0.783	3.295	0.955	1.195	666	5410885	18	25	13	3243688	7520	2.7	0.783	3.295	0.955	1	666	3366206	4	12	7	5288401	6644	2.7	0.783	3.295	0.955	0.73	666	2543181	2	10	5	6111432	6325	2.7	0.783	3.295	0.955	1.273
667	7276698	39	103	26	1377762	8358	2.7	0.783	3.295	0.955	1.196	667	6753600	22	51	19	1900946	8200	2.7	0.783	3.295	0.955	1.253	667	5410874	11	33	10	3243694	7528	2.7	0.783	3.295	0.955	0.898	667	3366202	4	12	4	5288402	6648	2.7	0.783	3.295	0.955	0.882	667	2543179	2	5	7	6111432	6327	2.7	0.783	3.295	0.955	0.963
668	7276662	36	115	27	1377834	8374	2.7	0.783	3.295	0.955	1.17	668	6753589	11	58	15	1900967	8206	2.7	0.783	3.295	0.955	1.209	668	5410860	14	32	12	3243724	7535	2.7	0.783	3.295	0.955	0.984	668	3366192	10	15	1	5288415	6658	2.7	0.783	3.295	0.955	0.811	668	2543175	4	6	1	6111442	6331	2.7	0.783	3.295	0.955	0.786
669	7276626	36	110	41	1377840	8386	2.7	0.783	3.295	0.955	1.247	669	6753564	25	50	19	1900980	8220	2.7	0.783	3.295	0.955	1.179	669	5410845	15	37	9	3243734	7548	2.7	0.783	3.295	0.955	1.069	669	3366185	7	24	1	5288406	6665	2.7	0.783	3.295	0.955	0.794	669	2543170	5	7	3	6111444	6336	2.7	0.783	3.295	0.955	0.724
670	7276584	42	110	36	1377879	8403	2.7	0.783	3.295	0.955	1.247	670	6753536	28	58	17	1900991	8235	2.7	0.783	3.295	0.955	1.086	670	5410833	12	40	12	3243731	7557	2.7	0.783	3.295	0.955	1.19	670	3366180	5	20	11	5288406	6668	2.7	0.783	3.295	0.955	1	670	2543166	4	11	1	6111443	6340	2.7	0.783	3.295	0.955	0.692
671	7276556	28	115	37	1377926	8413	2.7	0.783	3.295	0.955	1.149	671	6753516	20	68	18	1901029	8248	2.7	0.783	3.295	0.955	1.131	671	5410820	13	39	13	3243738	7568	2.7	0.783	3.295	0.955	1.203	671	3366171	9	19	6	5288424	6676	2.7	0.783	3.295	0.955	1.346	671	2543159	7	11	4	6111442	6347	2.7	0.783	3.295	0.955	0.64
672	7276528	28	108	35	1377959	8424	2.7	0.783	3.295	0.955	1.166	672	6753494	22	69	19	1901034	8259	2.7	0.783	3.295	0.955	1.216	672	5410805	15	36	16	3243750	7578	2.7	0.783	3.295	0.955	1.156	672	3366165	6	23	5	5288431	6682	2.7	0.783	3.295	0.955	1.194	672	2543157	2	14	4	6111447	6349	2.7	0.783	3.295	0.955	0.792
673	7276493	35	97	39	1377993	8431	2.7	0.783	3.295	0.955	1.088	673	6753466	28	68	23	1901051	8272	2.7	0.783	3.295	0.955	1.148	673	5410796	9	43	8	3243798	7587	2.7	0.783	3.295	0.955	1.203	673	3366160	5	21	8	5288430	6687	2.7	0.783	3.295	0.955	1.3	673	2543156	1	14	2	6111453	6350	2.7	0.783	3.295	0.955	1.143
674	7276460	33	100	32	1378035	8444	2.7	0.783	3.295	0.955	1.035	674	6753448	18	73	23	1901077	8279	2.7	0.783	3.295	0.955	1.196	674	5410786	10	37	15	3243784	7593	2.7	0.783	3.295	0.955	1.111	674	3366155	5	19	7	5288444	6692	2.7	0.783	3.295	0.955	1.464	674	2543154	2	11	4	6111451	6352	2.7	0.783	3.295	0.955	1.2
675	7276421	39	96	37	1378056	8458	2.7	0.783	3.295	0.955	0.953	675	6753423	25	69	22	1901099	8289	2.7	0.783	3.295	0.955	1.207	675	5410778	8	35	12	3243803	7598	2.7	0.783	3.295	0.955	1.114	675	3366149	6	17	7	5288451	6698	2.7	0.783	3.295	0.955	1.312	675	2543148	6	6	7	6111461	6358	2.7	0.783	3.295	0.955	1.533
676	7276391	30	108	27	1378119	8468	2.7	0.783	3.295	0.955	0.918	676	6753393	30	69	25	1901147	8302	2.7	0.783	3.295	0.955	1.185	676	5410763	15	28	15	3243802	7607	2.7	0.783	3.295	0.955	1.014	676	3366144	5	16	7	5288456	6703	2.7	0.783	3.295	0.955	0.974	676	2543142	6	9	3	6111466	6364	2.7	0.783	3.295	0.955	1.167
677	7276351	40	100	38	1378099	8482	2.7	0.783	3.295	0.955	0.949	677	6753375	18	73	26	1901135	8309	2.7	0.783	3.295	0.955	1.156	677	5410753	10	33	10	3243846	7617	2.7	0.783	3.295	0.955	0.882	677	3366140	4	16	5	5288470	6707	2.7	0.783	3.295	0.955	0.818	677	2543137	5	13	2	6111473	6369	2.7	0.783	3.295	0.955	1
678	7276322	29	109	31	1378182	8495	2.7	0.783	3.295	0.955	0.932	678	6753355	20	74	17	1901189	8321	2.7	0.783	3.295	0.955	1.1	678	5410741	12	32	11	3243837	7624	2.7	0.783	3.295	0.955	0.886	678	3366135	5	14	6	5288467	6712	2.7	0.783	3.295	0.955	0.9	678	2543132	5	15	3	6111468	6374	2.7	0.783	3.295	0.955	1
679	7276279	43	99	39	1378194	8509	2.7	0.783	3.295	0.955	0.986	679	6753331	24	65	29	1901202	8332	2.7	0.783	3.295	0.955	1.022	679	5410733	8	35	9	3243846	7632	2.7	0.783	3.295	0.955	0.882	679	3366128	7	15	4	5288469	6719	2.7	0.783	3.295	0.955	0.795	679	2543126	6	15	5	6111472	6380	2.7	0.783	3.295	0.955	1
680	7276255	24	115	27	1378243	8518	2.7	0.783	3.295	0.955	1.01	680	6753307	24	65	24	1901220	8345	2.7	0.783	3.295	0.955	1.022	680	5410718	15	28	15	3243846	7639	2.7	0.783	3.295	0.955	0.901	680	3366121	7	15	7	5288480	6726	2.7	0.783	3.295	0.955	0.75	680	2543120	6	16	5	6111480	6386	2.7	0.783	3.295	0.955	1.19
681	7276216	39	98	41	1378256	8526	2.7	0.783	3.295	0.955	1.049	681	6753279	28	64	25	1901249	8356	2.7	0.783	3.295	0.955	0.951	681	5410712	6	33	10	3243881	7645	2.7	0.783	3.295	0.955	0.875	681	3366117	4	18	4	5288485	6730	2.7	0.783	3.295	0.955	0.889	681	2543111	9	15	7	6111480	6395	2.7	0.783	3.295	0.955	1.25
682	7276187	29	107	30	1378281	8537	2.7	0.783	3.295	0.955	1.03	682	6753253	26	73	19	1901296	8374	2.7	0.783	3.295	0.955	0.986	682	5410695	17	28	11	3243884	7656	2.7	0.783	3.295	0.955	0.944	682	3366116	1	16	6	5288486	6731	2.7	0.783	3.295	0.955	0.944	682	2543109	2	21	3	6111500	6397	2.7	0.783	3.295	0.955	1.36
683	7276148	39	97	39	1378360	8545	2.7	0.783	3.295	0.955	1.01	683	6753224	29	73	26	1901286	8391	2.7	0.783	3.295	0.955	0.986	683	5410685	10	36	9	3243901	7665	2.7	0.783	3.295	0.955	0.943	683	3366111	5	12	5	5288494	6736	2.7	0.783	3.295	0.955	0.97	683	2543105	4	16	7	6111490	6401	2.7	0.783	3.295	0.955	1.48
684	7276115	33	103	33	1378368	8556	2.7	0.783	3.295	0.955	0.99	684	6753204	20	84	18	1901303	8402	2.7	0.783	3.295	0.955	1	684	5410674	11	34	12	3243891	7672	2.7	0.783	3.295	0.955	1.03	684	3366102	9	12	5	5288503	6745	2.7	0.783	3.295	0.955	0.875	684	2543101	4	16	4	6111506	6405	2.7	0.783	3.295	0.955	1.32
685	7276076	39	103	33	1378381	8574	2.7	0.783	3.295	0.955	0.981	685	6753173	31	77	27	1901335	8416	2.7	0.783	3.295	0.955	1.079	685	5410667	7	36	9	3243919	7679	2.7	0.783	3.295	0.955	1.046	685	3366099	3	16	5	5288499	6748	2.7	0.783	3.295	0.955	0.906	685	2543097	4	12	8	6111502	6409	2.7	0.783	3.295	0.955	1.067
686	7276038	38	107	35	1378448	8586	2.7	0.783	3.295	0.955	0.99	686	6753143	30	78	30	1901369	8428	2.7	0.783	3.295	0.955	1.071	686	5410655	12	29	14	3243920	7684	2.7	0.783	3.295	0.955	1.015	686	3366094	5	17	2	5288514	6753	2.7	0.783	3.295	0.955	1.065	686	2543087	10	13	3	6111521	6419	2.7	0.783	3.295	0.955	1
687	7276000	38	109	36	1378505	8600	2.7	0.783	3.295	0.955	1	687	6753117	26	81	27	1901382	8439	2.7	0.783	3.295	0.955	1.137	687	5410643	12	30	11	3243935	7695	2.7	0.783	3.295	0.955	1	687	3366088	6	18	4	5288507	6759	2.7	0.783	3.295	0.955	0.906	687	2543086	1	17	6	6111515	6420	2.7	0.783	3.295	0.955	0.853
688	7275965	35	111	36	1378490	8612	2.7	0.783	3.295	0.955	1.028	688	6753090	27	83	24	1901440	8452	2.7	0.783	3.295	0.955	1.131	688	5410633	10	32	10	3243954	7705	2.7	0.783	3.295	0.955	0.969	688	3366080	8	15	9	5288515	6767	2.7	0.783	3.295	0.955	1	688	2543086	0	14	4	6111521	6420	2.7	0.783	3.295	0.955	1.031
689	7275933	32	117	29	1378550	8624	2.7	0.783	3.295	0.955	1.049	689	6753062	28	83	27	1901451	8463	2.7	0.783	3.295	0.955	1.102	689	5410625	8	33	9	3243947	7713	2.7	0.783	3.295	0.955	1.045	689	3366073	7	20	3	5288520	6774	2.7	0.783	3.295	0.955	1.074	689	2543081	5	8	6	6111529	6425	2.7	0.783	3.295	0.955	0.806
690	7275893	40	111	38	1378570	8637	2.7	0.783	3.691	1.07	1.047	690	6753026	36	82	29	1901465	8477	2.7	0.783	3.691	1.07	1.072	690	5410610	15	27	14	3243976	7725	2.7	0.783	3.691	1.07	0.954	690	3366070	3	20	7	5288532	6777	2.7	0.783	3.691	1.07	1.2	690	2543075	6	7	6	6111533	6431	2.7	0.783	3.691	1.07	0.719
691	7275833	60	104	47	1378621	8656	2.7	0.783	3.691	1.07	1.064	691	6752998	28	92	26	1901513	8491	2.7	0.783	3.691	1.07	1.059	691	5410595	15	33	9	3243979	7738	2.7	0.783	3.691	1.07	0.923	691	3366062	8	19	4	5288536	6785	2.7	0.783	3.691	1.07	1.357	691	2543070	5	11	2	6111541	6436	2.7	0.783	3.691	1.07	0.774
692	7275791	42	128	36	1378661	8669	2.7	0.783	3.691	1.07	1.072	692	6752966	32	92	28	1901539	8502	2.7	0.783	3.691	1.07	1.085	692	5410583	12	38	10	3243989	7749	2.7	0.783	3.691	1.07	0.955	692	3366056	6	18	9	5288533	6789	2.7	0.783	3.691	1.07	1.067	692	2543070	0	13	3	6111539	6436	2.7	0.783	3.691	1.07	0.788
693	7275755	36	137	33	1378707	8682	2.7	0.783	3.691	1.07	1.1	693	6752941	25	94	30	1901562	8510	2.7	0.783	3.691	1.07	1.074	693	5410574	9	43	7	3244002	7758	2.7	0.783	3.691	1.07	1.075	693	3366052	4	19	5	5288549	6793	2.7	0.783	3.691	1.07	1.276	693	2543068	2	10	3	6111539	6438	2.7	0.783	3.691	1.07	1
694	7275717	38	136	37	1378733	8694	2.7	0.783	3.691	1.07	1.113	694	6752900	41	85	34	1901588	8521	2.7	0.783	3.691	1.07	1.099	694	5410558	16	35	17	3244003	7766	2.7	0.783	3.691	1.07	1.143	694	3366041	11	18	5	5288556	6802	2.7	0.783	3.691	1.07	1.056	694	2543062	6	4	8	6111545	6444	2.7	0.783	3.691	1.07	0.63
695	7275665	52	119	55	1378752	8703	2.7	0.783	3.691	1.07	1.119	695	6752862	38	89	37	1901616	8533	2.7	0.783	3.691	1.07	1.073	695	5410548	10	37	14	3244021	7770	2.7	0.783	3.691	1.07	1.169	695	3366033	8	22	7	5288553	6810	2.7	0.783	3.691	1.07	0.973	695	2543055	7	8	2	6111554	6451	2.7	0.783	3.691	1.07	0.75
696	7275611	54	125	46	1378834	8715	2.7	0.783	3.691	1.07	1.127	696	6752833	29	102	25	1901670	8546	2.7	0.783	3.691	1.07	1.092	696	5410536	12	33	14	3244043	7780	2.7	0.783	3.691	1.07	1.136	696	3366030	3	24	6	5288570	6813	2.7	0.783	3.691	1.07	1.182	696	2543050	5	12	3	6111561	6456	2.7	0.783	3.691	1.07	0.857
697	7275565	46	139	40	1378883	8728	2.7	0.783	3.691	1.07	1.089	697	6752804	29	102	29	1901685	8561	2.7	0.783	3.691	1.07	1.087	697	5410527	9	37	8	3244056	7789	2.7	0.783	3.691	1.07	1.085	697	3366024	6	21	6	5288572	6819	2.7	0.783	3.691	1.07	1.081	697	2543046	4	13	4	6111557	6460	2.7	0.783	3.691	1.07	1.083
698	7275520	45	146	39	1378914	8740	2.7	0.783	3.691	1.07	1.11	698	6752772	32	98	33	1901728	8567	2.7	0.783	3.691	1.07	1.072	698	5410511	16	30	16	3244064	7798	2.7	0.783	3.691	1.07	1.042	698	3366016	8	18	9	5288576	6825	2.7	0.783	3.691	1.07	1.111	698	2543042	4	15	2	6111559	6464	2.7	0.783	3.691	1.07	1.19
699	7275466	54	143	48	1378951	8757	2.7	0.783	3.691	1.07	1.085	699	6752728	44	92	38	1901739	8578	2.7	0.783	3.691	1.07	1.06	699	5410502	9	37	9	3244080	7807	2.7	0.783	3.691	1.07	0.971	699	3366011	5	21	5	5288580	6830	2.7	0.783	3.691	1.07	1	699	2543039	3	15	4	6111563	6467	2.7	0.783	3.691	1.07	1.043
700	7275412	54	150	47	1379000	8771	2.7	0.783	3.691	1.07	1.084	700	6752688	40	99	37	1901789	8594	2.7	0.783	3.691	1.07	1.032	700	5410486	16	37	9	3244083	7819	2.7	0.783	3.691	1.07	0.947	700	3366003	8	18	8	5288598	6838	2.7	0.783	3.691	1.07	1.053	700	2543033	6	13	5	6111569	6470	2.7	0.783	3.691	1.07	1.273
701	7275358	54	149	55	1379006	8779	2.7	0.783	3.691	1.07	1.091	701	6752660	28	111	28	1901840	8606	2.7	0.783	3.691	1.07	1.087	701	5410468	18	40	13	3244095	7830	2.7	0.783	3.691	1.07	0.923	701	3365998	5	21	5	5288604	6842	2.7	0.783	3.691	1.07	1.079	701	2543028	5	11	8	6111577	6473	2.7	0.783	3.691	1.07	1.261
702	7275306	52	161	42	1379161	8794	2.7	0.783	3.691	1.07	1.109	702	6752629	31	111	28	1901854	8613	2.7	0.783	3.691	1.07	1.065	702	5410463	5	45	13	3244099	7835	2.7	0.783	3.691	1.07	1.029	702	3365987	11	21	5	5288603	6852	2.7	0.783	3.691	1.07	0.927	702	2543025	3	15	1	6111587	6476	2.7	0.783	3.691	1.07	1.45
703	7275248	58	158	55	1379145	8805	2.7	0.783	3.691	1.07	1.116	703	6752585	44	108	34	1901864	8630	2.7	0.783	3.691	1.07	1.063	703	5410443	20	35	15	3244122	7848	2.7	0.783	3.691	1.07	1.159	703	3365982	5	26	6	5288608	6857	2.7	0.783	3.691	1.07	0.897	703	2543025	0	14	4	6111579	6476	2.7	0.783	3.691	1.07	1.038
704	7275200	48	168	48	1379158	8813	2.7	0.783	3.691	1.07	1.125	704	6752540	45	107	45	1901913	8644	2.7	0.783	3.691	1.07	1.057	704	5410418	25	36	19	3244146	7858	2.7	0.783	3.691	1.07	1.074	704	3365974	8	19	12	5288615	6862	2.7	0.783	3.691	1.07	1.132	704	2543020	5	10	4	6111585	6481	2.7	0.783	3.691	1.07	1.042
705	7275148	52	166	50	1379306	8823	2.7	0.783	3.691	1.07	1.108	705	6752506	34	115	37	1901966	8654	2.7	0.783	3.691	1.07	1.106	705	5410402	16	52	9	3244157	7869	2.7	0.783	3.691	1.07	1.12	705	3365964	10	24	3	5288624	6872	2.7	0.783	3.691	1.07	1.105	705	2543018	2	8	7	6111596	6483	2.7	0.783	3.691	1.07	0.875
706	7275092	56	164	54	1379295	8835	2.7	0.783	3.691	1.07	1.085	706	6752474	32	118	31	1902038	8662	2.7	0.783	3.691	1.07	1.105	706	5410388	14	59	9	3244162	7878	2.7	0.783	3.691	1.07	1.192	706	3365956	8	23	11	5288632	6879	2.7	0.783	3.691	1.07	1.024	706	2543016	2	7	3	6111596	6485	2.7	0.783	3.691	1.07	0.846
707	7275018	74	156	64	1379374	8853	2.7	0.783	3.691	1.07	1.071	707	6752439	35	112	38	1902028	8673	2.7	0.783	3.691	1.07	1.062	707	5410364	24	51	22	3244174	7889	2.7	0.783	3.691	1.07	1.282	707	3365952	4	25	6	5288641	6883	2.7	0.783	3.691	1.07	1.205	707	2543007	9	9	0	6111605	6494	2.7	0.783	3.691	1.07	0.724
708	7274964	54	180	50	1379386	8867	2.7	0.783	3.691	1.07	1.053	708	6752406	33	112	35	1902067	8680	2.7	0.783	3.691	1.07	1.054	708	5410351	13	56	19	3244188	7893	2.7	0.783	3.691	1.07	1.256	708	3365936	16	20	9	5288642	6896	2.7	0.783	3.691	1.07	1.119	708	2543003	4	14	4	6111597	6498	2.7	0.783	3.691	1.07	0.63
709	7274909	55	182	52	1379526	8879	2.7	0.783	3.691	1.07	1.086	709	6752371	35	104	41	1902087	8691	2.7	0.783	3.691	1.07	1.038	709	5410333	18	53	16	3244223	7904	2.7	0.783	3.691	1.07	1.195	709	3365925	11	25	11	5288665	6902	2.7	0.783	3.691	1.07	1.07	709	2542999	4	16	2	6111601	6502	2.7	0.783	3.691	1.07	1.105
710	7274855	54	176	61	1379514	8890	2.7	0.783	3.691	1.07	1.065	710	6752346	25	109	30	1902181	8700	2.7	0.783	3.691	1.07	1.014	710	5410312	21	57	14	3244250	7916	2.7	0.783	3.691	1.07	1.204	710	3365919	6	32	4	5288676	6908	2.7	0.783	3.691	1.07	1.085	710	2542993	6	17	3	6111609	6508	2.7	0.783	3.691	1.07	1
711	7274782	73	165	65	1379610	8905	2.7	0.783	3.691	1.07	1.066	711	6752295	51	91	43	1902148	8719	2.7	0.783	3.691	1.07	0.943	711	5410290	22	61	17	3244240	7927	2.7	0.783	3.691	1.07	1.17	711	3365913	6	31	7	5288672	6914	2.7	0.783	3.691	1.07	1.096	711	2542987	6	17	6	6111607	6514	2.7	0.783	3.691	1.07	1.3
712	7274719	63	185	53	1379649	8922	2.7	0.783	3.691	1.07	1.042	712	6752245	50	100	42	1902227	8738	2.7	0.783	3.691	1.07	0.915	712	5410266	24	63	20	3244254	7935	2.7	0.783	3.691	1.07	1.191	712	3365909	4	27	10	5288679	6917	2.7	0.783	3.691	1.07	1.25	712	2542981	6	14	9	6111612	6520	2.7	0.783	3.691	1.07	1.421
713	7274656	63	187	61	1379714	8937	2.7	0.783	3.691	1.07	1.058	713	6752216	29	131	19	1902282	8757	2.7	0.783	3.691	1.07	0.968	713	5410247	19	70	17	3244303	7945	2.7	0.783	3.691	1.07	1.155	713	3365905	4	21	10	5288682	6919	2.7	0.783	3.691	1.07	1.062	713	2542980	1	17	3	6111637	6521	2.7	0.783	3.691	1.07	1.722
714	7274592	64	196	54	1379788	8950	2.7	0.783	3.691	1.07	1.081	714	6752179	37	125	35	1902276	8766	2.7	0.783	3.691	1.07	1	714	5410236	11	65	24	3244292	7949	2.7	0.783	3.691	1.07	1.13	714	3365896	9	15	10	5288702	6926	2.7	0.783	3.691	1.07	1	714	2542977	3	15	3	6111627	6524	2.7	0.783	3.691	1.07	1.458
715	7274523	69	192	68	1379831	8963	2.7	0.783	3.691	1.07	1.058	715	6752134	45	116	46	1902314	8773	2.7	0.783	3.691	1.07	1.062	715	5410212	24	51	25	3244339	7959	2.7	0.783	3.691	1.07	1.136	715	3365892	4	18	6	5288720	6930	2.7	0.783	3.691	1.07	0.922	715	2542973	4	11	7	6111627	6528	2.7	0.783	3.691	1.07	1
716	7274453	70	191	70	1379882	8978	2.7	0.783	3.691	1.07	1.075	716	6752095	39	116	45	1902360	8786	2.7	0.783	3.691	1.07	1.081	716	5410192	20	52	23	3244352	7965	2.7	0.783	3.691	1.07	1.065	716	3365885	7	19	3	5288714	6937	2.7	0.783	3.691	1.07	0.769	716	2542967	6	9	6	6111640	6534	2.7	0.783	3.691	1.07	1
717	7274402	51	207	54	1379981	8986	2.7	0.783	3.691	1.07	1.066	717	6752057	38	116	39	1902424	8796	2.7	0.783	3.691	1.07	1.102	717	5410177	15	54	18	3244385	7971	2.7	0.783	3.691	1.07	1.034	717	3365878	7	19	7	5288718	6944	2.7	0.783	3.691	1.07	0.702	717	2542963	4	12	3	6111647	6538	2.7	0.783	3.691	1.07	0.839
718	7274329	73	185	73	1379981	8998	2.7	0.783	3.691	1.07	1.084	718	6752022	35	119	35	1902411	8808	2.7	0.783	3.691	1.07	1.091	718	5410161	16	55	14	3244400	7981	2.7	0.783	3.691	1.07	0.952	718	3365873	5	18	8	5288723	6949	2.7	0.783	3.691	1.07	0.739	718	2542958	5	14	2	6111650	6543	2.7	0.783	3.691	1.07	0.765
719	7274269	60	198	60	1380145	9011	2.7	0.783	3.691	1.07	1.056	719	6751977	45	112	42	1902514	8821	2.7	0.783	3.691	1.07	1.053	719	5410141	20	51	20	3244407	7985	2.7	0.783	3.691	1.07	0.89	719	3365867	6	18	5	5288730	6955	2.7	0.783	3.691	1.07	0.761	719	2542956	2	13	6	6111647	6545	2.7	0.783	3.691	1.07	0.774
720	7274203	66	194	64	1380163	9025	2.7	0.783	3.79	1.099	1.026	720	6751943	34	124	33	1902527	8830	2.7	0.783	3.79	1.099	1.018	720	5410118	23	53	18	3244417	7998	2.7	0.783	3.79	1.099	0.868	720	3365859	8	17	7	5288741	6961	2.7	0.783	3.79	1.099	0.818	720	2542954	2	12	3	6111655	6547	2.7	0.783	3.79	1.099	0.958
721	7274137	66	194	66	1380190	9036	2.7	0.783	3.79	1.099	1.021	721	6751900	43	113	45	1902569	8842	2.7	0.783	3.79	1.099	0.988	721	5410103	15	62	14	3244455	8005	2.7	0.783	3.79	1.099	0.855	721	3365852	7	20	5	5288745	6968	2.7	0.783	3.79	1.099	0.974	721	2542948	6	6	8	6111654	6553	2.7	0.783	3.79	1.099	0.889
722	7274073	64	200	60	1380325	9047	2.7	0.783	3.79	1.099	1	722	6751862	38	122	34	1902601	8858	2.7	0.783	3.79	1.099	0.983	722	5410086	17	58	19	3244461	8011	2.7	0.783	3.79	1.099	1	722	3365847	5	17	10	5288748	6971	2.7	0.783	3.79	1.099	1.028	722	2542943	5	11	1	6111674	6558	2.7	0.783	3.79	1.099	0.852
723	7273997	76	192	72	1380305	9061	2.7	0.783	3.79	1.099	0.997	723	6751815	47	118	42	1902620	8870	2.7	0.783	3.79	1.099	0.979	723	5410067	19	54	21	3244473	8016	2.7	0.783	3.79	1.099	1.019	723	3365843	4	16	6	5288763	6975	2.7	0.783	3.79	1.099	1.143	723	2542938	5	11	5	6111663	6563	2.7	0.783	3.79	1.099	0.893
724	7273925	72	203	65	1380466	9077	2.7	0.783	3.79	1.099	1.008	724	6751768	47	120	45	1902699	8882	2.7	0.783	3.79	1.099	1.022	724	5410043	24	52	21	3244499	8030	2.7	0.783	3.79	1.099	1.029	724	3365834	9	15	5	5288763	6984	2.7	0.783	3.79	1.099	0.905	724	2542934	4	15	1	6111675	6567	2.7	0.783	3.79	1.099	1.043
725	7273851	74	211	64	1380477	9093	2.7	0.783	3.79	1.099	1.025	725	6751728	40	130	37	1902690	8895	2.7	0.783	3.79	1.099	1.048	725	5410025	18	61	15	3244534	8041	2.7	0.783	3.79	1.099	1.038	725	3365825	9	21	3	5288770	6993	2.7	0.783	3.79	1.099	0.854	725	2542931	3	16	3	6111669	6570	2.7	0.783	3.79	1.099	1
726	7273777	74	213	72	1380539	9108	2.7	0.783	3.79	1.099	1.044	726	6751684	44	131	39	1902798	8908	2.7	0.783	3.79	1.099	1.054	726	5410011	14	61	18	3244530	8047	2.7	0.783	3.79	1.099	1.044	726	3365820	5	23	7	5288768	6998	2.7	0.783	3.79	1.099	1.026	726	2542925	6	13	6	6111674	6576	2.7	0.783	3.79	1.099	1
727	7273703	74	213	74	1380640	9124	2.7	0.783	3.79	1.099	1.069	727	6751637	47	126	49	1902806	8920	2.7	0.783	3.79	1.099	1.055	727	5409993	18	52	23	3244551	8055	2.7	0.783	3.79	1.099	1.074	727	3365814	6	20	8	5288776	7001	2.7	0.783	3.79	1.099	1.167	727	2542924	1	13	6	6111685	6577	2.7	0.783	3.79	1.099	1.19
728	7273632	71	213	74	1380693	9135	2.7	0.783	3.79	1.099	1.068	728	6751591	46	128	45	1902857	8930	2.7	0.783	3.79	1.099	1.07	728	5409977	16	52	18	3244576	8064	2.7	0.783	3.79	1.099	0.991	728	3365808	6	19	7	5288793	7007	2.7	0.783	3.79	1.099	1.083	728	2542920	4	10	4	6111686	6581	2.7	0.783	3.79	1.099	1.208
729	7273561	71	212	72	1380795	9149	2.7	0.783	3.79	1.099	1.066	729	6751553	38	139	35	1902897	8945	2.7	0.783	3.79	1.099	1.069	729	5409955	22	47	21	3244577	8070	2.7	0.783	3.79	1.099	0.94	729	3365804	4	16	9	5288792	7011	2.7	0.783	3.79	1.099	0.974	729	2542917	3	12	2	6111696	6584	2.7	0.783	3.79	1.099	1.091
COVID model complete after 730 days. STOP Reason = Completed requested number of days (disease is still active)												COVID model complete after 730 days. STOP Reason = Completed requested number of days (disease is still active)												COVID model complete after 730 days. STOP Reason = Completed requested number of days (disease is still active)												COVID model complete after 730 days. STOP Reason = Completed requested number of days (disease is still active)												COVID model complete after 730 days. STOP Reason = Completed requested number of days (disease is still active)
total infected (all phases)=15.957% total immune (all phases)=15.953%												total infected (all phases)=21.989% total immune (all phases)=21.986%												total infected (all phases)=37.491% total immune (all phases)=37.489%												total infected (all phases)=61.110% total immune (all phases)=61.109%												total infected (all phases)=70.618% total immune (all phases)=70.618%
Program ended with exit code: 0												Program ended with exit code: 0												Program ended with exit code: 0												Program ended with exit code: 0												Program ended with exit code: 0
		4972	23282	107537	236403	288827
		2238.23	8761.23	26821.5	54924.4	66434

### Sheet: CTC_100%
0, 0.45, 0.7, 0.7, 0.65, 0.63, 0.5, 0.35, 0.6, 0.7, 0.7, 0.7, 0.73, 0.35, 0.73, 0.73												0, 0.45, 0.7, 0.7, 0.65, 0.63, 0.5, 0.35, 0.6, 0.7, 0.7, 0.7, 0.73, 0.4, 0.73, 0.73												0, 0.45, 0.7, 0.7, 0.65, 0.63, 0.5, 0.35, 0.6, 0.7, 0.7, 0.7, 0.73, 0.5, 0.73, 0.73												0, 0.45, 0.7, 0.7, 0.65, 0.63, 0.5, 0.35, 0.6, 0.7, 0.7, 0.7, 0.73, 0.6, 0.73, 0.73												0, 0.45, 0.7, 0.7, 0.65, 0.63, 0.5, 0.35, 0.6, 0.7, 0.7, 0.7, 0.73, 0.7, 0.73, 0.73
Day	Uninfected	Simulated cases	active	contagious	immune	travelers	R0i (intrinsic R0)	R0i*(1-M) (intrinsic including migitation)	R0i*Ct (temperature adjusted R0)	R0i*Ct*(1-M) (temp adjusted R0 including mitigation)	Rt (observed R number)	Day	Uninfected	Simulated cases	active	contagious	immune	travelers	R0i (intrinsic R0)	R0i*(1-M) (intrinsic including migitation)	R0i*Ct (temperature adjusted R0)	R0i*Ct*(1-M) (temp adjusted R0 including mitigation)	Rt (observed R number)	Day	Uninfected	Simulated cases	active	contagious	immune	travelers	R0i (intrinsic R0)	R0i*(1-M) (intrinsic including migitation)	R0i*Ct (temperature adjusted R0)	R0i*Ct*(1-M) (temp adjusted R0 including mitigation)	Rt (observed R number)	Day	Uninfected	Simulated cases	active	contagious	immune	travelers	R0i (intrinsic R0)	R0i*(1-M) (intrinsic including migitation)	R0i*Ct (temperature adjusted R0)	R0i*Ct*(1-M) (temp adjusted R0 including mitigation)	Rt (observed R number)	Day	Uninfected	Simulated cases	active	contagious	immune	travelers	R0i (intrinsic R0)	R0i*(1-M) (intrinsic including migitation)	R0i*Ct (temperature adjusted R0)	R0i*Ct*(1-M) (temp adjusted R0 including mitigation)	Rt (observed R number)
0	8654621	0	1	0	0	0	2.7	2.7	3.79	0	0	0	8654621	0	1	0	0	0	2.7	2.7	3.79	0	0	0	8654621	0	1	0	0	0	2.7	2.7	3.79	0	0	0	8654621	0	1	0	0	0	2.7	2.7	3.79	0	0	0	8654621	0	1	0	0	0	2.7	2.7	3.79	0	0
1	8654621	0	1	0	0	0	2.7	2.7	3.79	0	0	1	8654621	0	1	0	0	0	2.7	2.7	3.79	0	0	1	8654621	0	1	0	0	0	2.7	2.7	3.79	0	0	1	8654621	0	1	0	0	0	2.7	2.7	3.79	0	0	1	8654621	0	1	0	0	0	2.7	2.7	3.79	0	0
2	8654621	0	1	0	0	0	2.7	2.7	3.79	0	0	2	8654621	0	1	0	0	0	2.7	2.7	3.79	0	0	2	8654621	0	1	0	0	0	2.7	2.7	3.79	0	0	2	8654621	0	1	0	0	0	2.7	2.7	3.79	0	0	2	8654621	0	1	0	0	0	2.7	2.7	3.79	0	0
3	8654621	0	1	0	0	0	2.7	2.7	3.79	0	0	3	8654621	0	1	0	0	0	2.7	2.7	3.79	0	0	3	8654621	0	1	0	0	0	2.7	2.7	3.79	0	0	3	8654621	0	1	0	0	0	2.7	2.7	3.79	0	0	3	8654621	0	1	0	0	0	2.7	2.7	3.79	0	0
4	8654621	0	1	0	0	0	2.7	2.7	3.79	0	0	4	8654621	0	1	0	0	0	2.7	2.7	3.79	0	0	4	8654621	0	1	0	0	0	2.7	2.7	3.79	0	0	4	8654621	0	1	0	0	0	2.7	2.7	3.79	0	0	4	8654621	0	1	0	0	0	2.7	2.7	3.79	0	0
5	8654621	0	1	0	0	0	2.7	2.7	3.79	0	0	5	8654621	0	1	0	0	0	2.7	2.7	3.79	0	0	5	8654621	0	1	0	0	0	2.7	2.7	3.79	0	0	5	8654621	0	1	0	0	0	2.7	2.7	3.79	0	0	5	8654621	0	1	0	0	0	2.7	2.7	3.79	0	0
6	8654621	0	1	0	0	0	2.7	2.7	3.79	0	0	6	8654621	0	1	0	0	0	2.7	2.7	3.79	0	0	6	8654621	0	1	0	0	0	2.7	2.7	3.79	0	0	6	8654621	0	1	0	0	0	2.7	2.7	3.79	0	0	6	8654621	0	1	0	0	0	2.7	2.7	3.79	0	0
7	8654621	0	1	0	0	0	2.7	2.7	3.79	0	0	7	8654621	0	1	0	0	0	2.7	2.7	3.79	0	0	7	8654621	0	1	0	0	0	2.7	2.7	3.79	0	0	7	8654621	0	1	0	0	0	2.7	2.7	3.79	0	0	7	8654621	0	1	0	0	0	2.7	2.7	3.79	0	0
8	8654621	0	1	0	0	0	2.7	2.7	3.79	0	0	8	8654621	0	1	0	0	0	2.7	2.7	3.79	0	0	8	8654621	0	1	0	0	0	2.7	2.7	3.79	0	0	8	8654621	0	1	0	0	0	2.7	2.7	3.79	0	0	8	8654621	0	1	0	0	0	2.7	2.7	3.79	0	0
9	8654621	0	1	0	0	0	2.7	2.7	3.79	0	0	9	8654621	0	1	0	0	0	2.7	2.7	3.79	0	0	9	8654621	0	1	0	0	0	2.7	2.7	3.79	0	0	9	8654621	0	1	0	0	0	2.7	2.7	3.79	0	0	9	8654621	0	1	0	0	0	2.7	2.7	3.79	0	0
10	8654621	0	1	0	0	0	2.7	2.7	3.79	0	0	10	8654621	0	1	0	0	0	2.7	2.7	3.79	0	0	10	8654621	0	1	0	0	0	2.7	2.7	3.79	0	0	10	8654621	0	1	0	0	0	2.7	2.7	3.79	0	0	10	8654621	0	1	0	0	0	2.7	2.7	3.79	0	0
11	8654621	0	1	0	0	0	2.7	2.7	3.79	0	0	11	8654621	0	1	0	0	0	2.7	2.7	3.79	0	0	11	8654621	0	1	0	0	0	2.7	2.7	3.79	0	0	11	8654621	0	1	0	0	0	2.7	2.7	3.79	0	0	11	8654621	0	1	0	0	0	2.7	2.7	3.79	0	0
12	8654621	0	1	0	0	0	2.7	2.7	3.79	0	0	12	8654621	0	1	0	0	0	2.7	2.7	3.79	0	0	12	8654621	0	1	0	0	0	2.7	2.7	3.79	0	0	12	8654621	0	1	0	0	0	2.7	2.7	3.79	0	0	12	8654621	0	1	0	0	0	2.7	2.7	3.79	0	0
13	8654621	0	1	0	0	0	2.7	2.7	3.79	0	0	13	8654621	0	1	0	0	0	2.7	2.7	3.79	0	0	13	8654621	0	1	0	0	0	2.7	2.7	3.79	0	0	13	8654621	0	1	0	0	0	2.7	2.7	3.79	0	0	13	8654621	0	1	0	0	0	2.7	2.7	3.79	0	0
14	8654621	0	1	0	0	0	2.7	2.7	3.79	0	0	14	8654621	0	1	0	0	0	2.7	2.7	3.79	0	0	14	8654621	0	1	0	0	0	2.7	2.7	3.79	0	0	14	8654621	0	1	0	0	0	2.7	2.7	3.79	0	0	14	8654621	0	1	0	0	0	2.7	2.7	3.79	0	0
15	8654621	0	1	0	0	0	2.7	2.7	3.79	0	0	15	8654621	0	1	0	0	0	2.7	2.7	3.79	0	0	15	8654621	0	1	0	0	0	2.7	2.7	3.79	0	0	15	8654621	0	1	0	0	0	2.7	2.7	3.79	0	0	15	8654621	0	1	0	0	0	2.7	2.7	3.79	0	0
16	8654621	0	1	0	0	0	2.7	2.7	3.79	0	0	16	8654621	0	1	0	0	0	2.7	2.7	3.79	0	0	16	8654621	0	1	0	0	0	2.7	2.7	3.79	0	0	16	8654621	0	1	0	0	0	2.7	2.7	3.79	0	0	16	8654621	0	1	0	0	0	2.7	2.7	3.79	0	0
17	8654621	0	1	0	0	0	2.7	2.7	3.79	0	0	17	8654621	0	1	0	0	0	2.7	2.7	3.79	0	0	17	8654621	0	1	0	0	0	2.7	2.7	3.79	0	0	17	8654621	0	1	0	0	0	2.7	2.7	3.79	0	0	17	8654621	0	1	0	0	0	2.7	2.7	3.79	0	0
18	8654621	0	1	0	0	0	2.7	2.7	3.79	0	0	18	8654621	0	1	0	0	0	2.7	2.7	3.79	0	0	18	8654621	0	1	0	0	0	2.7	2.7	3.79	0	0	18	8654621	0	1	0	0	0	2.7	2.7	3.79	0	0	18	8654621	0	1	0	0	0	2.7	2.7	3.79	0	0
19	8654621	0	1	0	0	0	2.7	2.7	3.79	0	0	19	8654621	0	1	0	0	0	2.7	2.7	3.79	0	0	19	8654621	0	1	0	0	0	2.7	2.7	3.79	0	0	19	8654621	0	1	0	0	0	2.7	2.7	3.79	0	0	19	8654621	0	1	0	0	0	2.7	2.7	3.79	0	0
20	8654621	0	1	0	0	0	2.7	2.7	3.79	0	0	20	8654621	0	1	0	0	0	2.7	2.7	3.79	0	0	20	8654621	0	1	0	0	0	2.7	2.7	3.79	0	0	20	8654621	0	1	0	0	0	2.7	2.7	3.79	0	0	20	8654621	0	1	0	0	0	2.7	2.7	3.79	0	0
21	8654621	0	1	0	0	0	2.7	2.7	3.79	0	0	21	8654621	0	1	0	0	0	2.7	2.7	3.79	0	0	21	8654621	0	1	0	0	0	2.7	2.7	3.79	0	0	21	8654621	0	1	0	0	0	2.7	2.7	3.79	0	0	21	8654621	0	1	0	0	0	2.7	2.7	3.79	0	0
22	8654621	0	1	0	0	0	2.7	2.7	3.79	0	0	22	8654621	0	1	0	0	0	2.7	2.7	3.79	0	0	22	8654621	0	1	0	0	0	2.7	2.7	3.79	0	0	22	8654621	0	1	0	0	0	2.7	2.7	3.79	0	0	22	8654621	0	1	0	0	0	2.7	2.7	3.79	0	0
23	8654621	0	1	0	0	0	2.7	2.7	3.79	0	0	23	8654621	0	1	0	0	0	2.7	2.7	3.79	0	0	23	8654621	0	1	0	0	0	2.7	2.7	3.79	0	0	23	8654621	0	1	0	0	0	2.7	2.7	3.79	0	0	23	8654621	0	1	0	0	0	2.7	2.7	3.79	0	0
24	8654621	0	1	0	0	0	2.7	2.7	3.79	0	0	24	8654621	0	1	0	0	0	2.7	2.7	3.79	0	0	24	8654621	0	1	0	0	0	2.7	2.7	3.79	0	0	24	8654621	0	1	0	0	0	2.7	2.7	3.79	0	0	24	8654621	0	1	0	0	0	2.7	2.7	3.79	0	0
25	8654621	0	1	0	0	0	2.7	2.7	3.79	0	0	25	8654621	0	1	0	0	0	2.7	2.7	3.79	0	0	25	8654621	0	1	0	0	0	2.7	2.7	3.79	0	0	25	8654621	0	1	0	0	0	2.7	2.7	3.79	0	0	25	8654621	0	1	0	0	0	2.7	2.7	3.79	0	0
26	8654621	0	1	0	0	0	2.7	2.7	3.79	0	0	26	8654621	0	1	0	0	0	2.7	2.7	3.79	0	0	26	8654621	0	1	0	0	0	2.7	2.7	3.79	0	0	26	8654621	0	1	0	0	0	2.7	2.7	3.79	0	0	26	8654621	0	1	0	0	0	2.7	2.7	3.79	0	0
27	8654621	0	1	0	0	0	2.7	2.7	3.79	0	0	27	8654621	0	1	0	0	0	2.7	2.7	3.79	0	0	27	8654621	0	1	0	0	0	2.7	2.7	3.79	0	0	27	8654621	0	1	0	0	0	2.7	2.7	3.79	0	0	27	8654621	0	1	0	0	0	2.7	2.7	3.79	0	0
28	8654621	0	1	0	0	0	2.7	2.7	3.79	0	0	28	8654621	0	1	0	0	0	2.7	2.7	3.79	0	0	28	8654621	0	1	0	0	0	2.7	2.7	3.79	0	0	28	8654621	0	1	0	0	0	2.7	2.7	3.79	0	0	28	8654621	0	1	0	0	0	2.7	2.7	3.79	0	0
29	8654621	0	1	0	0	0	2.7	2.7	3.79	0	0	29	8654621	0	1	0	0	0	2.7	2.7	3.79	0	0	29	8654621	0	1	0	0	0	2.7	2.7	3.79	0	0	29	8654621	0	1	0	0	0	2.7	2.7	3.79	0	0	29	8654621	0	1	0	0	0	2.7	2.7	3.79	0	0
30	8654621	0	1	0	0	0	2.7	2.7	3.592	0	0	30	8654621	0	1	0	0	0	2.7	2.7	3.592	0	0	30	8654621	0	1	0	0	0	2.7	2.7	3.592	0	0	30	8654621	0	1	0	0	0	2.7	2.7	3.592	0	0	30	8654621	0	1	0	0	0	2.7	2.7	3.592	0	0
31	8654621	0	1	0	0	0	2.7	2.7	3.592	0	0	31	8654621	0	1	0	0	0	2.7	2.7	3.592	0	0	31	8654621	0	1	0	0	0	2.7	2.7	3.592	0	0	31	8654621	0	1	0	0	0	2.7	2.7	3.592	0	0	31	8654621	0	1	0	0	0	2.7	2.7	3.592	0	0
32	8654621	0	1	0	0	0	2.7	2.7	3.592	0	0	32	8654621	0	1	0	0	0	2.7	2.7	3.592	0	0	32	8654621	0	1	0	0	0	2.7	2.7	3.592	0	0	32	8654621	0	1	0	0	0	2.7	2.7	3.592	0	0	32	8654621	0	1	0	0	0	2.7	2.7	3.592	0	0
33	8654621	0	1	0	0	0	2.7	2.7	3.592	0	0	33	8654621	0	1	0	0	0	2.7	2.7	3.592	0	0	33	8654621	0	1	0	0	0	2.7	2.7	3.592	0	0	33	8654621	0	1	0	0	0	2.7	2.7	3.592	0	0	33	8654621	0	1	0	0	0	2.7	2.7	3.592	0	0
34	8654621	0	1	0	0	0	2.7	2.7	3.592	0	0	34	8654621	0	1	0	0	0	2.7	2.7	3.592	0	0	34	8654621	0	1	0	0	0	2.7	2.7	3.592	0	0	34	8654621	0	1	0	0	0	2.7	2.7	3.592	0	0	34	8654621	0	1	0	0	0	2.7	2.7	3.592	0	0
35	8654621	0	1	0	0	0	2.7	2.7	3.592	0	0	35	8654621	0	1	0	0	0	2.7	2.7	3.592	0	0	35	8654621	0	1	0	0	0	2.7	2.7	3.592	0	0	35	8654621	0	1	0	0	0	2.7	2.7	3.592	0	0	35	8654621	0	1	0	0	0	2.7	2.7	3.592	0	0
36	8654621	0	1	0	0	0	2.7	2.7	3.592	0	0	36	8654621	0	1	0	0	0	2.7	2.7	3.592	0	0	36	8654621	0	1	0	0	0	2.7	2.7	3.592	0	0	36	8654621	0	1	0	0	0	2.7	2.7	3.592	0	0	36	8654621	0	1	0	0	0	2.7	2.7	3.592	0	0
37	8654621	0	1	0	0	0	2.7	2.7	3.592	0	0	37	8654621	0	1	0	0	0	2.7	2.7	3.592	0	0	37	8654621	0	1	0	0	0	2.7	2.7	3.592	0	0	37	8654621	0	1	0	0	0	2.7	2.7	3.592	0	0	37	8654621	0	1	0	0	0	2.7	2.7	3.592	0	0
38	8654621	0	1	0	0	0	2.7	2.7	3.592	0	0	38	8654621	0	1	0	0	0	2.7	2.7	3.592	0	0	38	8654621	0	1	0	0	0	2.7	2.7	3.592	0	0	38	8654621	0	1	0	0	0	2.7	2.7	3.592	0	0	38	8654621	0	1	0	0	0	2.7	2.7	3.592	0	0
39	8654621	0	1	0	0	0	2.7	2.7	3.592	0	0	39	8654621	0	1	0	0	0	2.7	2.7	3.592	0	0	39	8654621	0	1	0	0	0	2.7	2.7	3.592	0	0	39	8654621	0	1	0	0	0	2.7	2.7	3.592	0	0	39	8654621	0	1	0	0	0	2.7	2.7	3.592	0	0
40	8654621	0	1	0	0	0	2.7	2.7	3.592	0	0	40	8654621	0	1	0	0	0	2.7	2.7	3.592	0	0	40	8654621	0	1	0	0	0	2.7	2.7	3.592	0	0	40	8654621	0	1	0	0	0	2.7	2.7	3.592	0	0	40	8654621	0	1	0	0	0	2.7	2.7	3.592	0	0
41	8654621	0	1	0	0	0	2.7	2.7	3.592	0	0	41	8654621	0	1	0	0	0	2.7	2.7	3.592	0	0	41	8654621	0	1	0	0	0	2.7	2.7	3.592	0	0	41	8654621	0	1	0	0	0	2.7	2.7	3.592	0	0	41	8654621	0	1	0	0	0	2.7	2.7	3.592	0	0
42	8654621	0	1	0	0	0	2.7	2.7	3.592	0	0	42	8654621	0	1	0	0	0	2.7	2.7	3.592	0	0	42	8654621	0	1	0	0	0	2.7	2.7	3.592	0	0	42	8654621	0	1	0	0	0	2.7	2.7	3.592	0	0	42	8654621	0	1	0	0	0	2.7	2.7	3.592	0	0
43	8654621	0	1	0	0	0	2.7	2.7	3.592	0	0	43	8654621	0	1	0	0	0	2.7	2.7	3.592	0	0	43	8654621	0	1	0	0	0	2.7	2.7	3.592	0	0	43	8654621	0	1	0	0	0	2.7	2.7	3.592	0	0	43	8654621	0	1	0	0	0	2.7	2.7	3.592	0	0
44	8654621	0	1	0	0	0	2.7	2.7	3.592	0	0	44	8654621	0	1	0	0	0	2.7	2.7	3.592	0	0	44	8654621	0	1	0	0	0	2.7	2.7	3.592	0	0	44	8654621	0	1	0	0	0	2.7	2.7	3.592	0	0	44	8654621	0	1	0	0	0	2.7	2.7	3.592	0	0
45	8654598	23	1	0	0	23	2.7	2.7	3.592	3.592	0	45	8654604	17	1	0	0	17	2.7	2.7	3.592	3.592	0	45	8654607	14	1	0	0	14	2.7	2.7	3.592	3.592	0	45	8654603	18	1	0	0	18	2.7	2.7	3.592	3.592	0	45	8654607	14	1	0	0	14	2.7	2.7	3.592	3.592	0
46	8654583	15	24	0	0	38	2.7	2.7	3.592	3.592	0	46	8654592	12	18	0	0	29	2.7	2.7	3.592	3.592	0	46	8654597	10	15	0	0	24	2.7	2.7	3.592	3.592	0	46	8654591	12	19	0	0	30	2.7	2.7	3.592	3.592	0	46	8654592	15	15	0	0	29	2.7	2.7	3.592	3.592	0
47	8654574	9	39	0	0	47	2.7	2.7	3.592	3.592	0	47	8654579	13	30	0	0	42	2.7	2.7	3.592	3.592	0	47	8654580	17	25	0	0	41	2.7	2.7	3.592	3.592	0	47	8654577	14	31	0	0	44	2.7	2.7	3.592	3.592	0	47	8654574	18	30	0	0	47	2.7	2.7	3.592	3.592	0
48	8654556	18	44	4	0	65	2.7	2.7	3.592	3.592	0	48	8654557	22	38	5	0	57	2.7	2.7	3.592	3.592	0	48	8654567	13	40	2	0	54	2.7	2.7	3.592	3.592	0	48	8654562	15	42	3	0	59	2.7	2.7	3.592	3.592	0	48	8654550	24	43	5	0	58	2.7	2.7	3.592	3.592	0
49	8654481	75	45	17	4	79	2.7	2.7	3.592	3.592	0	49	8654504	53	48	12	5	71	2.7	2.7	3.592	3.592	0	49	8654524	43	42	11	2	65	2.7	2.7	3.592	3.592	0	49	8654481	81	40	17	3	84	2.7	2.7	3.592	3.592	0	49	8654505	45	57	10	5	75	2.7	2.7	3.592	3.592	0
50	8654414	67	103	17	21	93	2.7	2.7	3.592	3.592	16.25	50	8654446	58	88	13	17	96	2.7	2.7	3.592	3.592	12.8	50	8654474	50	71	14	13	73	2.7	2.7	3.592	3.592	27	50	8654427	54	109	12	20	99	2.7	2.7	3.592	3.592	19.667	50	8654444	61	89	13	15	90	2.7	2.7	3.592	3.592	14.2
51	8654360	54	155	15	38	105	2.7	2.7	3.592	3.592	6.667	51	8654388	58	131	15	30	110	2.7	2.7	3.592	3.592	6.882	51	8654421	53	107	14	27	88	2.7	2.7	3.592	3.592	7.462	51	8654373	54	151	12	32	112	2.7	2.7	3.592	3.592	7	51	8654355	89	127	23	28	108	2.7	2.7	3.592	3.592	7.733
52	8654250	110	182	27	89	123	2.7	2.7	3.592	3.592	5.447	52	8654286	102	162	27	76	124	2.7	2.7	3.592	3.592	5.833	52	8654366	55	146	14	66	102	2.7	2.7	3.592	3.592	5.444	52	8654228	145	168	37	78	128	2.7	2.7	3.592	3.592	6.062	52	8654236	119	185	31	82	124	2.7	2.7	3.592	3.592	6.321
53	8654023	227	233	59	98	143	2.7	2.7	3.592	3.592	4.491	53	8654104	182	214	50	84	134	2.7	2.7	3.592	3.592	4.8	53	8654211	155	159	42	79	117	2.7	2.7	3.592	3.592	4.537	53	8654016	212	254	59	92	140	2.7	2.7	3.592	3.592	5.227	53	8654102	134	267	37	115	143	2.7	2.7	3.592	3.592	4.941
54	8653802	221	401	59	155	161	2.7	2.7	3.592	3.592	4.162	54	8653921	183	347	49	122	146	2.7	2.7	3.592	3.592	4.25	54	8654024	187	264	50	101	133	2.7	2.7	3.592	3.592	4.2	54	8653822	194	414	52	162	152	2.7	2.7	3.592	3.592	4.481	54	8653865	237	338	63	132	159	2.7	2.7	3.592	3.592	4.341
55	8653518	284	541	81	269	169	2.7	2.7	3.592	3.592	3.964	55	8653645	276	454	76	208	155	2.7	2.7	3.592	3.592	3.893	55	8653811	213	394	57	149	153	2.7	2.7	3.592	3.592	3.804	55	8653553	269	533	75	214	164	2.7	2.7	3.592	3.592	4.007	55	8653504	361	479	96	182	178	2.7	2.7	3.592	3.592	3.966
56	8653059	459	700	125	348	186	2.7	2.7	3.592	3.592	3.887	56	8653193	452	606	124	290	169	2.7	2.7	3.592	3.592	3.831	56	8653536	275	533	74	305	173	2.7	2.7	3.592	3.592	3.745	56	8653031	522	659	143	380	179	2.7	2.7	3.592	3.592	3.915	56	8653116	388	734	106	388	193	2.7	2.7	3.592	3.592	3.87
57	8652318	741	954	205	458	204	2.7	2.7	3.592	3.592	3.733	57	8652610	583	897	161	483	185	2.7	2.7	3.592	3.592	3.735	57	8653014	522	665	143	324	189	2.7	2.7	3.592	3.592	3.733	57	8652323	708	985	196	459	192	2.7	2.7	3.592	3.592	3.757	57	8652541	575	964	158	384	212	2.7	2.7	3.592	3.592	3.806
58	8651858	460	1469	226	614	219	2.7	1.485	3.592	1.975	3.702	58	8652229	381	1290	190	586	197	2.7	1.485	3.592	1.975	3.674	58	8652613	401	986	201	475	205	2.7	1.485	3.592	1.975	3.737	58	8651886	437	1477	216	610	205	2.7	1.485	3.592	1.975	3.693	58	8652046	495	1296	243	676	227	2.7	1.485	3.592	1.975	3.73
59	8651218	640	1609	320	958	237	2.7	1.485	3.592	1.975	3.673	59	8651664	565	1385	286	935	209	2.7	1.485	3.592	1.975	3.651	59	8652186	427	1176	211	718	222	2.7	1.485	3.592	1.975	3.703	59	8651270	616	1604	310	1054	217	2.7	1.485	3.592	1.975	3.648	59	8651352	694	1444	347	893	244	2.7	1.485	3.592	1.975	3.695
60	8650404	814	1768	481	1374	247	2.7	1.485	3.096	1.703	3.168	60	8650906	758	1504	446	1028	218	2.7	1.485	3.096	1.703	3.165	60	8651648	538	1290	313	1083	234	2.7	1.485	3.096	1.703	3.092	60	8650395	875	1707	513	1276	229	2.7	1.485	3.096	1.703	3.161	60	8650629	723	1722	416	1389	261	2.7	1.485	3.096	1.703	3.115
61	8649410	994	2004	578	1896	261	2.7	1.485	3.096	1.703	2.761	61	8649984	922	1725	537	1827	229	2.7	1.485	3.096	1.703	2.754	61	8650883	765	1385	443	1309	252	2.7	1.485	3.096	1.703	2.751	61	8649372	1023	1985	597	1827	242	2.7	1.485	3.096	1.703	2.768	61	8649756	873	1936	509	1634	276	2.7	1.485	3.096	1.703	2.715
62	8648389	1021	2403	595	2479	273	2.7	1.485	3.096	1.703	2.363	62	8649199	785	2190	457	2090	239	2.7	1.485	3.096	1.703	2.35	62	8650148	735	1726	424	1688	265	2.7	1.485	3.096	1.703	2.378	62	8648442	930	2468	540	2512	261	2.7	1.485	3.096	1.703	2.359	62	8648819	937	2262	547	2450	293	2.7	1.485	3.096	1.703	2.369
63	8647283	1106	2781	643	3307	292	2.7	1.485	3.096	1.703	2.123	63	8648241	958	2418	557	2884	257	2.7	1.485	3.096	1.703	2.099	63	8649385	763	2016	445	2264	282	2.7	1.485	3.096	1.703	2.114	63	8647356	1086	2766	632	3417	275	2.7	1.485	3.096	1.703	2.117	63	8647639	1180	2509	690	2947	304	2.7	1.485	3.096	1.703	2.107
64	8645870	1413	3066	821	4237	312	2.7	1.485	3.096	1.703	1.942	64	8646884	1357	2580	796	3718	271	2.7	1.485	3.096	1.703	1.923	64	8648391	994	2205	574	2989	308	2.7	1.485	3.096	1.703	1.953	64	8645926	1430	3017	835	4020	291	2.7	1.485	3.096	1.703	1.935	64	8646399	1240	2971	718	4329	325	2.7	1.485	3.096	1.703	1.936
65	8644220	1650	3511	968	4667	325	2.7	1.485	3.096	1.703	1.771	65	8645536	1348	3152	785	4139	290	2.7	1.485	3.096	1.703	1.767	65	8647219	1172	2511	688	3499	319	2.7	1.485	3.096	1.703	1.782	65	8644271	1655	3483	964	4809	311	2.7	1.485	3.096	1.703	1.769	65	8644938	1461	3354	857	4046	334	2.7	1.485	3.096	1.703	1.781
66	8642416	1804	4102	1059	5902	342	2.7	1.485	3.096	1.703	1.742	66	8644101	1435	3661	839	5293	306	2.7	1.485	3.096	1.703	1.736	66	8645882	1337	2903	780	4102	331	2.7	1.485	3.096	1.703	1.752	66	8642512	1759	4114	1024	5712	329	2.7	1.485	3.096	1.703	1.739	66	8643258	1680	3831	984	5692	350	2.7	1.485	3.096	1.703	1.75
67	8640464	1952	4769	1137	7101	363	2.7	1.485	3.096	1.703	1.713	67	8642300	1801	4040	1056	6138	319	2.7	1.485	3.096	1.703	1.713	67	8644493	1389	3428	812	4980	346	2.7	1.485	3.096	1.703	1.72	67	8640608	1904	4758	1115	7092	346	2.7	1.485	3.096	1.703	1.715	67	8641267	1991	4349	1162	6498	367	2.7	1.485	3.096	1.703	1.716
68	8638031	2433	5291	1430	8453	377	2.7	1.485	3.096	1.703	1.713	68	8640166	2134	4593	1248	7256	340	2.7	1.485	3.096	1.703	1.714	68	8642891	1602	3879	938	6103	358	2.7	1.485	3.096	1.703	1.719	68	8638248	2360	5275	1387	8430	357	2.7	1.485	3.096	1.703	1.717	68	8639076	2191	5054	1286	8038	378	2.7	1.485	3.096	1.703	1.712
69	8635325	2706	6137	1587	10015	389	2.7	1.485	3.096	1.703	1.713	69	8637807	2359	5342	1385	8533	351	2.7	1.485	3.096	1.703	1.711	69	8640914	1977	4321	1160	6993	371	2.7	1.485	3.096	1.703	1.716	69	8635438	2810	5987	1648	9616	370	2.7	1.485	3.096	1.703	1.715	69	8636595	2481	5793	1452	9108	387	2.7	1.485	3.096	1.703	1.712
70	8632278	3047	7054	1789	11423	407	2.7	1.485	3.096	1.703	1.71	70	8635268	2539	6216	1485	10069	368	2.7	1.485	3.096	1.703	1.71	70	8638569	2345	4923	1375	8164	385	2.7	1.485	3.096	1.703	1.713	70	8632407	3031	7020	1777	11481	389	2.7	1.485	3.096	1.703	1.711	70	8633702	2893	6578	1696	10976	402	2.7	1.485	3.096	1.703	1.71
71	8628795	3483	8058	2043	13612	420	2.7	1.485	3.096	1.703	1.708	71	8632183	3085	6945	1810	12124	383	2.7	1.485	3.096	1.703	1.708	71	8636191	2378	5872	1396	9759	397	2.7	1.485	3.096	1.703	1.711	71	8629135	3272	8128	1923	13591	406	2.7	1.485	3.096	1.703	1.709	71	8630362	3340	7510	1961	12658	418	2.7	1.485	3.096	1.703	1.71
72	8624767	4028	9172	2369	15943	432	2.7	1.485	3.096	1.703	1.705	72	8628661	3522	7960	2070	13659	396	2.7	1.485	3.096	1.703	1.709	72	8633403	2788	6619	1631	11382	416	2.7	1.485	3.096	1.703	1.707	72	8625099	4036	9025	2375	15810	418	2.7	1.485	3.096	1.703	1.708	72	8626699	3663	8691	2159	14860	427	2.7	1.485	3.096	1.703	1.707
73	8620060	4707	10433	2767	18428	444	2.7	1.485	3.096	1.703	1.705	73	8624681	3980	9141	2341	15923	416	2.7	1.485	3.096	1.703	1.707	73	8629993	3410	7411	1996	13124	435	2.7	1.485	3.096	1.703	1.707	73	8620384	4715	10289	2772	18202	431	2.7	1.485	3.096	1.703	1.706	73	8622435	4264	9845	2509	17198	450	2.7	1.485	3.096	1.703	1.707
74	8614840	5220	12065	3075	21473	456	2.7	1.485	3.096	1.703	1.704	74	8620148	4533	10461	2660	18493	434	2.7	1.485	3.096	1.703	1.705	74	8626037	3956	8493	2328	15294	447	2.7	1.485	3.096	1.703	1.707	74	8615246	5138	11981	3023	21079	447	2.7	1.485	3.096	1.703	1.703	74	8617320	5115	11097	3012	20083	464	2.7	1.485	3.096	1.703	1.704
75	8608980	5860	13828	3457	24866	468	2.7	1.485	3.096	1.703	1.702	75	8614855	5293	11880	3114	21616	447	2.7	1.485	3.096	1.703	1.704	75	8622023	4014	10087	2362	18065	463	2.7	1.485	3.096	1.703	1.707	75	8609357	5889	13649	3470	24768	460	2.7	1.485	3.096	1.703	1.702	75	8611774	5546	12945	3267	23246	483	2.7	1.485	3.096	1.703	1.702
76	8602074	6906	15613	4075	28887	482	2.7	1.485	3.096	1.703	1.701	76	8608940	5915	13683	3490	25016	459	2.7	1.485	3.096	1.703	1.704	76	8617166	4857	11238	2863	20047	483	2.7	1.485	3.096	1.703	1.705	76	8602563	6794	15538	4000	28554	475	2.7	1.485	3.096	1.703	1.702	76	8605477	6297	14777	3714	27012	496	2.7	1.485	3.096	1.703	1.701
77	8597781	4293	17890	4629	32848	496	2.7	0.81	3.096	0.929	1.7	77	8605325	3615	15695	3903	28599	479	2.7	0.81	3.096	0.929	1.703	77	8613951	3215	12617	3478	23727	494	2.7	0.81	3.096	0.929	1.704	77	8598209	4354	17628	4704	32817	491	2.7	0.81	3.096	0.929	1.7	77	8601482	3995	16765	4309	30822	516	2.7	0.81	3.096	0.929	1.7
78	8592910	4871	16926	5257	38170	528	2.7	0.81	3.096	0.929	1.698	78	8600929	4396	14552	4758	33050	492	2.7	0.81	3.096	0.929	1.7	78	8610354	3597	11948	3884	27312	508	2.7	0.81	3.096	0.929	1.702	78	8593414	4795	16801	5181	37702	509	2.7	0.81	3.096	0.929	1.699	78	8596807	4675	15705	5055	35726	531	2.7	0.81	3.096	0.929	1.698
79	8587357	5553	15768	6029	43936	540	2.7	0.81	3.096	0.929	1.522	79	8596182	4747	13806	5142	38467	499	2.7	0.81	3.096	0.929	1.528	79	8606548	3806	11439	4106	31542	525	2.7	0.81	3.096	0.929	1.517	79	8588047	5367	15790	5806	43439	522	2.7	0.81	3.096	0.929	1.52	79	8591668	5139	14820	5560	41072	538	2.7	0.81	3.096	0.929	1.522
80	8581814	5543	15329	5992	50641	553	2.7	0.81	3.096	0.929	1.37	80	8591287	4895	13263	5290	43676	510	2.7	0.81	3.096	0.929	1.368	80	8602604	3944	10996	4249	36122	545	2.7	0.81	3.096	0.929	1.363	80	8582456	5591	15087	6070	50269	540	2.7	0.81	3.096	0.929	1.369	80	8586501	5167	14363	5596	47263	554	2.7	0.81	3.096	0.929	1.367
81	8577235	4579	15918	4954	57336	573	2.7	0.81	3.096	0.929	1.233	81	8587297	3990	13838	4320	49698	522	2.7	0.81	3.096	0.929	1.235	81	8599240	3364	11314	3626	41000	562	2.7	0.81	3.096	0.929	1.233	81	8577826	4630	15655	5023	56475	556	2.7	0.81	3.096	0.929	1.235	81	8582167	4334	14834	4696	53870	567	2.7	0.81	3.096	0.929	1.235
82	8572633	4602	15506	4991	62572	579	2.7	0.81	3.096	0.929	1.122	82	8583325	3972	13524	4304	55080	538	2.7	0.81	3.096	0.929	1.123	82	8595844	3396	11006	3672	44893	581	2.7	0.81	3.096	0.929	1.119	82	8573410	4416	15492	4793	62511	570	2.7	0.81	3.096	0.929	1.122	82	8577860	4307	14510	4658	58751	583	2.7	0.81	3.096	0.929	1.121
83	8567629	5004	14679	5429	68767	594	2.7	0.81	3.096	0.929	1.026	83	8578946	4379	12748	4748	59410	551	2.7	0.81	3.096	0.929	1.024	83	8592411	3433	10686	3716	49140	596	2.7	0.81	3.096	0.929	1.026	83	8568444	4966	14507	5401	68166	582	2.7	0.81	3.096	0.929	1.024	83	8573195	4665	13760	5057	64157	595	2.7	0.81	3.096	0.929	1.023
84	8562697	4932	14328	5355	71578	613	2.7	0.81	3.096	0.929	0.924	84	8574722	4224	12547	4580	62205	566	2.7	0.81	3.096	0.929	0.924	84	8588878	3533	10290	3829	51294	610	2.7	0.81	3.096	0.929	0.926	84	8563611	4833	14224	5249	70996	591	2.7	0.81	3.096	0.929	0.923	84	8568593	4602	13431	4994	67101	607	2.7	0.81	3.096	0.929	0.924
85	8558302	4395	14486	4774	77544	629	2.7	0.81	3.096	0.929	0.923	85	8570840	3882	12560	4211	67519	577	2.7	0.81	3.096	0.929	0.924	85	8585601	3277	10293	3530	55522	631	2.7	0.81	3.096	0.929	0.926	85	8559212	4399	14282	4775	76630	606	2.7	0.81	3.096	0.929	0.922	85	8564506	4087	13604	4429	72683	619	2.7	0.81	3.096	0.929	0.924
86	8554040	4262	14242	4639	83003	639	2.7	0.81	3.096	0.929	0.923	86	8567160	3680	12459	3983	72056	588	2.7	0.81	3.096	0.929	0.923	86	8582487	3114	10194	3376	59255	644	2.7	0.81	3.096	0.929	0.926	86	8555017	4195	14108	4573	82221	617	2.7	0.81	3.096	0.929	0.921	86	8560418	4088	13262	4429	77478	638	2.7	0.81	3.096	0.929	0.923
87	8549519	4521	13585	4919	87701	651	2.7	0.81	3.096	0.929	0.923	87	8563189	3971	11820	4319	76233	601	2.7	0.81	3.096	0.929	0.923	87	8579361	3126	9929	3379	62782	658	2.7	0.81	3.096	0.929	0.926	87	8550590	4427	13495	4808	86883	638	2.7	0.81	3.096	0.929	0.921	87	8556216	4202	12796	4554	82013	654	2.7	0.81	3.096	0.929	0.923
88	8545180	4339	13376	4730	91504	668	2.7	0.81	3.096	0.929	0.921	88	8559310	3879	11586	4205	79670	621	2.7	0.81	3.096	0.929	0.923	88	8576218	3143	9655	3400	65700	674	2.7	0.81	3.096	0.929	0.925	88	8546125	4465	13055	4867	90820	652	2.7	0.81	3.096	0.929	0.92	88	8552006	4210	12417	4581	85806	664	2.7	0.81	3.096	0.929	0.923
89	8540990	4190	13146	4569	96320	684	2.7	0.81	3.096	0.929	0.921	89	8555768	3542	11615	3850	84185	638	2.7	0.81	3.096	0.929	0.922	89	8573087	3131	9409	3389	68879	692	2.7	0.81	3.096	0.929	0.925	89	8542127	3998	13177	4343	95318	671	2.7	0.81	3.096	0.929	0.92	89	8548217	3789	12512	4115	90261	673	2.7	0.81	3.096	0.929	0.923
90	8537531	3459	13014	4322	101385	703	2.7	0.81	2.7	0.81	0.92	90	8552669	3099	11310	3847	87676	655	2.7	0.81	2.7	0.81	0.922	90	8570587	2500	9430	3110	72498	707	2.7	0.81	2.7	0.81	0.924	90	8538642	3485	12826	4349	100189	681	2.7	0.81	2.7	0.81	0.92	90	8544905	3312	12167	4134	94872	693	2.7	0.81	2.7	0.81	0.922
91	8533983	3548	12041	4432	105595	716	2.7	0.81	2.7	0.81	0.919	91	8549525	3144	10506	3903	91748	675	2.7	0.81	2.7	0.81	0.922	91	8568106	2481	8854	3076	75503	724	2.7	0.81	2.7	0.81	0.924	91	8535126	3516	11918	4393	104485	697	2.7	0.81	2.7	0.81	0.92	91	8541603	3302	11351	4128	98918	710	2.7	0.81	2.7	0.81	0.922
92	8530530	3453	11278	4311	109352	731	2.7	0.81	2.7	0.81	0.9	92	8546480	3045	9858	3792	95327	690	2.7	0.81	2.7	0.81	0.903	92	8565537	2569	8152	3183	78501	747	2.7	0.81	2.7	0.81	0.906	92	8531634	3492	11069	4365	108486	710	2.7	0.81	2.7	0.81	0.901	92	8538291	3312	10523	4130	102370	722	2.7	0.81	2.7	0.81	0.903
93	8527286	3244	10676	4055	113600	742	2.7	0.81	2.7	0.81	0.881	93	8543627	2853	9348	3555	98925	710	2.7	0.81	2.7	0.81	0.884	93	8563116	2421	7715	3006	81462	759	2.7	0.81	2.7	0.81	0.887	93	8528429	3205	10554	4007	112600	728	2.7	0.81	2.7	0.81	0.881	93	8535259	3032	10056	3779	106442	735	2.7	0.81	2.7	0.81	0.883
94	8524326	2960	10229	3691	118304	757	2.7	0.81	2.7	0.81	0.862	94	8541056	2571	9007	3194	102896	724	2.7	0.81	2.7	0.81	0.865	94	8560977	2139	7486	2650	84521	781	2.7	0.81	2.7	0.81	0.868	94	8525567	2862	10192	3567	116872	748	2.7	0.81	2.7	0.81	0.862	94	8532541	2718	9674	3414	110634	744	2.7	0.81	2.7	0.81	0.863
95	8521532	2794	9691	3498	121063	766	2.7	0.81	2.7	0.81	0.842	95	8538556	2500	8461	3117	105784	739	2.7	0.81	2.7	0.81	0.845	95	8558951	2026	7115	2510	87151	803	2.7	0.81	2.7	0.81	0.848	95	8522765	2802	9578	3476	120451	767	2.7	0.81	2.7	0.81	0.842	95	8529833	2708	9036	3356	113896	765	2.7	0.81	2.7	0.81	0.843
96	8518820	2712	9091	3394	124874	776	2.7	0.81	2.7	0.81	0.822	96	8536152	2404	7984	2977	108619	761	2.7	0.81	2.7	0.81	0.824	96	8556944	2007	6639	2502	89688	817	2.7	0.81	2.7	0.81	0.828	96	8520016	2749	8944	3436	123662	778	2.7	0.81	2.7	0.81	0.822	96	8527214	2619	8474	3270	116693	781	2.7	0.81	2.7	0.81	0.821
97	8516231	2589	8569	3234	127399	792	2.7	0.81	2.7	0.81	0.8	97	8533867	2285	7530	2858	111218	772	2.7	0.81	2.7	0.81	0.804	97	8555037	1907	6275	2371	91446	834	2.7	0.81	2.7	0.81	0.806	97	8517496	2520	8550	3143	126212	795	2.7	0.81	2.7	0.81	0.802	97	8524862	2352	8156	2937	119611	796	2.7	0.81	2.7	0.81	0.801
98	8513808	2423	8122	3036	130798	803	2.7	0.81	2.7	0.81	0.8	98	8531784	2083	7210	2605	114057	787	2.7	0.81	2.7	0.81	0.804	98	8553274	1763	5991	2191	93907	848	2.7	0.81	2.7	0.81	0.806	98	8515089	2407	8067	3003	129573	813	2.7	0.81	2.7	0.81	0.801	98	8522619	2243	7696	2812	122542	809	2.7	0.81	2.7	0.81	0.801
99	8511505	2303	7674	2871	133719	818	2.7	0.81	2.7	0.81	0.8	99	8529752	2032	6768	2525	116749	807	2.7	0.81	2.7	0.81	0.803	99	8551655	1619	5734	2020	96188	865	2.7	0.81	2.7	0.81	0.806	99	8512874	2215	7712	2762	132549	826	2.7	0.81	2.7	0.81	0.802	99	8520430	2189	7210	2729	125382	821	2.7	0.81	2.7	0.81	0.802
100	8509391	2114	7335	2642	136508	831	2.7	0.81	2.7	0.81	0.8	100	8527816	1936	6379	2421	118741	819	2.7	0.81	2.7	0.81	0.803	100	8550047	1608	5362	1991	98040	880	2.7	0.81	2.7	0.81	0.805	100	8510726	2148	7249	2678	135089	840	2.7	0.81	2.7	0.81	0.802	100	8518382	2048	6830	2569	127915	839	2.7	0.81	2.7	0.81	0.801
101	8507349	2042	6905	2544	138595	843	2.7	0.81	2.7	0.81	0.8	101	8526025	1791	6094	2221	121192	836	2.7	0.81	2.7	0.81	0.803	101	8548480	1567	5021	1949	99699	891	2.7	0.81	2.7	0.81	0.805	101	8508701	2025	6868	2529	137473	856	2.7	0.81	2.7	0.81	0.802	101	8516467	1915	6490	2388	130022	854	2.7	0.81	2.7	0.81	0.801
102	8505376	1973	6471	2476	141133	857	2.7	0.81	2.7	0.81	0.8	102	8524327	1698	5760	2125	123088	847	2.7	0.81	2.7	0.81	0.802	102	8547091	1389	4857	1731	101779	902	2.7	0.81	2.7	0.81	0.805	102	8506747	1954	6448	2445	139776	867	2.7	0.81	2.7	0.81	0.802	102	8514709	1758	6215	2190	132448	867	2.7	0.81	2.7	0.81	0.801
103	8503569	1807	6186	2258	143488	867	2.7	0.81	2.7	0.81	0.8	103	8522709	1618	5431	2027	125217	853	2.7	0.81	2.7	0.81	0.803	103	8545750	1341	4584	1662	103405	919	2.7	0.81	2.7	0.81	0.804	103	8504893	1854	6085	2317	142111	883	2.7	0.81	2.7	0.81	0.801	103	8512961	1748	5793	2180	134789	880	2.7	0.81	2.7	0.81	0.8
104	8501850	1719	5833	2160	145662	878	2.7	0.81	2.7	0.81	0.8	104	8521182	1527	5151	1898	127438	870	2.7	0.81	2.7	0.81	0.801	104	8544437	1313	4292	1633	104554	935	2.7	0.81	2.7	0.81	0.804	104	8503259	1634	5901	2038	144530	900	2.7	0.81	2.7	0.81	0.801	104	8511302	1659	5484	2057	136379	899	2.7	0.81	2.7	0.81	0.8
105	8500207	1643	5516	2036	147711	896	2.7	0.81	2.7	0.81	0.8	105	8519726	1456	4860	1818	128571	886	2.7	0.81	2.7	0.81	0.801	105	8543259	1178	4135	1470	106396	942	2.7	0.81	2.7	0.81	0.804	105	8501600	1659	5463	2072	146089	916	2.7	0.81	2.7	0.81	0.801	105	8509745	1557	5194	1949	138265	913	2.7	0.81	2.7	0.81	0.8
106	8498692	1515	5258	1901	149547	912	2.7	0.81	2.7	0.81	0.8	106	8518410	1316	4663	1653	130741	899	2.7	0.81	2.7	0.81	0.802	106	8542065	1194	3839	1474	107608	963	2.7	0.81	2.7	0.81	0.804	106	8499994	1606	5128	1994	148164	930	2.7	0.81	2.7	0.81	0.801	106	8508281	1464	4945	1806	140486	933	2.7	0.81	2.7	0.81	0.802
107	8497202	1490	4923	1850	151202	925	2.7	0.81	2.7	0.81	0.8	107	8517115	1295	4354	1625	132139	912	2.7	0.81	2.7	0.81	0.801	107	8540972	1093	3684	1349	109141	981	2.7	0.81	2.7	0.81	0.805	107	8498551	1443	4936	1798	149956	946	2.7	0.81	2.7	0.81	0.801	107	8506899	1382	4686	1723	141829	955	2.7	0.81	2.7	0.81	0.801
108	8495792	1410	4647	1766	153051	937	2.7	0.81	2.7	0.81	0.8	108	8515849	1266	4081	1568	133592	928	2.7	0.81	2.7	0.81	0.801	108	8539924	1048	3484	1293	110557	995	2.7	0.81	2.7	0.81	0.805	108	8497206	1345	4694	1685	151671	955	2.7	0.81	2.7	0.81	0.801	108	8505593	1306	4437	1631	143827	968	2.7	0.81	2.7	0.81	0.804
109	8494516	1276	4453	1604	154726	953	2.7	0.81	2.7	0.81	0.8	109	8514683	1166	3900	1447	135081	940	2.7	0.81	2.7	0.81	0.799	109	8538951	973	3332	1200	111415	1011	2.7	0.81	2.7	0.81	0.806	109	8495828	1378	4327	1712	153381	973	2.7	0.81	2.7	0.81	0.801	109	8504353	1240	4208	1535	144817	982	2.7	0.81	2.7	0.81	0.804
110	8493258	1258	4162	1567	156206	967	2.7	0.81	2.7	0.81	0.801	110	8513628	1055	3751	1315	136586	956	2.7	0.81	2.7	0.81	0.801	110	8538014	937	3144	1161	112709	1028	2.7	0.81	2.7	0.81	0.807	110	8494604	1224	4186	1519	154897	989	2.7	0.81	2.7	0.81	0.801	110	8503103	1250	3886	1562	146555	997	2.7	0.81	2.7	0.81	0.803
111	8492081	1177	3942	1478	157666	982	2.7	0.81	2.7	0.81	0.8	111	8512570	1058	3494	1312	137628	972	2.7	0.81	2.7	0.81	0.802	111	8537089	925	2950	1131	113945	1049	2.7	0.81	2.7	0.81	0.808	111	8493408	1196	3925	1485	156226	1003	2.7	0.81	2.7	0.81	0.802	111	8502070	1033	3832	1304	148019	1014	2.7	0.81	2.7	0.81	0.804
112	8490953	1128	3716	1403	159050	994	2.7	0.81	2.7	0.81	0.801	112	8511541	1029	3270	1282	138942	984	2.7	0.81	2.7	0.81	0.801	112	8536273	816	2864	1011	114820	1066	2.7	0.81	2.7	0.81	0.808	112	8492361	1047	3816	1305	157809	1015	2.7	0.81	2.7	0.81	0.803	112	8500979	1091	3503	1362	149261	1021	2.7	0.81	2.7	0.81	0.803
113	8489945	1008	3586	1258	160332	1012	2.7	0.81	2.7	0.81	0.799	113	8510613	928	3149	1150	140095	998	2.7	0.81	2.7	0.81	0.802	113	8535498	775	2721	959	115843	1082	2.7	0.81	2.7	0.81	0.811	113	8491291	1070	3530	1333	158951	1031	2.7	0.81	2.7	0.81	0.804	113	8500001	978	3375	1219	150541	1041	2.7	0.81	2.7	0.81	0.803
114	8488955	990	3358	1236	161663	1028	2.7	0.81	2.7	0.81	0.8	114	8509799	814	3065	1012	141230	1012	2.7	0.81	2.7	0.81	0.803	114	8534737	761	2550	946	116749	1091	2.7	0.81	2.7	0.81	0.811	114	8490298	993	3362	1238	160193	1048	2.7	0.81	2.7	0.81	0.803	114	8499049	952	3170	1183	151583	1059	2.7	0.81	2.7	0.81	0.801
115	8487991	964	3149	1199	162660	1047	2.7	0.81	2.7	0.81	0.8	115	8508943	856	2819	1060	142231	1031	2.7	0.81	2.7	0.81	0.805	115	8533993	744	2398	913	117581	1108	2.7	0.81	2.7	0.81	0.81	115	8489346	952	3162	1193	161298	1059	2.7	0.81	2.7	0.81	0.803	115	8498124	925	2972	1150	152805	1069	2.7	0.81	2.7	0.81	0.801
116	8487087	904	2985	1128	163808	1057	2.7	0.81	2.7	0.81	0.8	116	8508116	827	2645	1030	143154	1039	2.7	0.81	2.7	0.81	0.805	116	8533319	674	2301	841	118412	1118	2.7	0.81	2.7	0.81	0.809	116	8488437	909	2979	1135	162662	1070	2.7	0.81	2.7	0.81	0.804	116	8497313	811	2896	1001	153851	1092	2.7	0.81	2.7	0.81	0.801
117	8486253	834	2859	1030	165075	1071	2.7	0.81	2.7	0.81	0.801	117	8507356	760	2531	941	144171	1051	2.7	0.81	2.7	0.81	0.805	117	8532635	684	2127	848	119580	1126	2.7	0.81	2.7	0.81	0.81	117	8487607	830	2868	1020	163754	1089	2.7	0.81	2.7	0.81	0.803	117	8496494	819	2698	1009	154795	1111	2.7	0.81	2.7	0.81	0.801
118	8485451	802	2687	1006	165676	1086	2.7	0.81	2.7	0.81	0.801	118	8506665	691	2434	857	144938	1066	2.7	0.81	2.7	0.81	0.805	118	8532047	588	2096	715	119791	1141	2.7	0.81	2.7	0.81	0.809	118	8486785	822	2680	1018	164454	1105	2.7	0.81	2.7	0.81	0.802	118	8495756	738	2601	916	155687	1125	2.7	0.81	2.7	0.81	0.802
119	8484720	731	2581	908	166812	1102	2.7	0.81	2.7	0.81	0.803	119	8505991	674	2281	844	145918	1078	2.7	0.81	2.7	0.81	0.805	119	8531433	614	1926	758	120703	1151	2.7	0.81	2.7	0.81	0.807	119	8486041	744	2571	931	165084	1113	2.7	0.81	2.7	0.81	0.803	119	8495005	751	2401	938	156697	1135	2.7	0.81	2.7	0.81	0.805
120	8484069	651	2362	950	167604	1112	2.7	0.81	2.304	0.691	0.802	120	8505398	593	2099	856	146596	1098	2.7	0.81	2.304	0.691	0.806	120	8530992	441	1905	635	121437	1162	2.7	0.81	2.304	0.691	0.809	120	8485430	611	2430	885	166387	1126	2.7	0.81	2.304	0.691	0.804	120	8494434	571	2329	823	157362	1148	2.7	0.81	2.304	0.691	0.806
121	8483517	552	2213	800	168509	1128	2.7	0.81	2.304	0.691	0.803	121	8504903	495	1969	723	147461	1113	2.7	0.81	2.304	0.691	0.805	121	8530535	457	1698	648	122024	1183	2.7	0.81	2.304	0.691	0.81	121	8484820	610	2164	877	167174	1143	2.7	0.81	2.304	0.691	0.803	121	8493866	568	2076	824	158246	1163	2.7	0.81	2.304	0.691	0.806
122	8482958	559	1947	818	169429	1142	2.7	0.81	2.304	0.691	0.785	122	8504415	488	1756	708	148062	1129	2.7	0.81	2.304	0.691	0.788	122	8530079	456	1491	664	122671	1190	2.7	0.81	2.304	0.691	0.795	122	8484283	537	1991	783	167911	1159	2.7	0.81	2.304	0.691	0.787	122	8493344	522	1895	749	159073	1177	2.7	0.81	2.304	0.691	0.791
123	8482456	502	1777	729	169928	1158	2.7	0.81	2.304	0.691	0.768	123	8503953	462	1589	655	148737	1150	2.7	0.81	2.304	0.691	0.769	123	8529681	398	1374	573	123414	1202	2.7	0.81	2.304	0.691	0.778	123	8483765	518	1782	746	168771	1174	2.7	0.81	2.304	0.691	0.772	123	8492855	489	1710	707	159618	1189	2.7	0.81	2.304	0.691	0.773
124	8481990	466	1611	668	170727	1174	2.7	0.81	2.304	0.691	0.749	124	8503542	411	1461	590	149317	1165	2.7	0.81	2.304	0.691	0.751	124	8529360	321	1307	465	123804	1213	2.7	0.81	2.304	0.691	0.759	124	8483324	441	1663	637	169364	1189	2.7	0.81	2.304	0.691	0.753	124	8492435	420	1589	610	160477	1199	2.7	0.81	2.304	0.691	0.755
125	8481590	400	1512	565	171419	1196	2.7	0.81	2.304	0.691	0.729	125	8503197	345	1363	509	149941	1174	2.7	0.81	2.304	0.691	0.733	125	8529040	320	1170	458	124141	1225	2.7	0.81	2.304	0.691	0.74	125	8482917	407	1517	587	169975	1204	2.7	0.81	2.304	0.691	0.733	125	8492036	399	1445	564	160798	1216	2.7	0.81	2.304	0.691	0.734
126	8481220	370	1379	533	171827	1211	2.7	0.81	2.304	0.691	0.71	126	8502855	342	1230	478	150350	1194	2.7	0.81	2.304	0.691	0.714	126	8528723	317	1043	447	124951	1240	2.7	0.81	2.304	0.691	0.718	126	8482536	381	1374	550	170640	1219	2.7	0.81	2.304	0.691	0.712	126	8491674	362	1328	516	161541	1230	2.7	0.81	2.304	0.691	0.714
127	8480871	349	1244	505	172267	1229	2.7	0.81	2.304	0.691	0.691	127	8502532	323	1118	454	150787	1212	2.7	0.81	2.304	0.691	0.691	127	8528442	281	968	392	124763	1259	2.7	0.81	2.304	0.691	0.695	127	8482190	346	1260	495	170926	1238	2.7	0.81	2.304	0.691	0.692	127	8491326	348	1195	495	161812	1246	2.7	0.81	2.304	0.691	0.694
128	8480567	304	1172	421	172738	1249	2.7	0.81	2.304	0.691	0.693	128	8502239	293	1027	414	151153	1231	2.7	0.81	2.304	0.691	0.694	128	8528206	236	922	327	125450	1276	2.7	0.81	2.304	0.691	0.697	128	8481870	320	1138	468	171362	1251	2.7	0.81	2.304	0.691	0.692	128	8491041	285	1130	413	162290	1261	2.7	0.81	2.304	0.691	0.695
129	8480266	301	1037	439	173096	1265	2.7	0.81	2.304	0.691	0.693	129	8501981	258	950	370	151559	1242	2.7	0.81	2.304	0.691	0.699	129	8527976	230	818	340	125729	1287	2.7	0.81	2.304	0.691	0.698	129	8481596	274	1060	398	171900	1259	2.7	0.81	2.304	0.691	0.692	129	8490761	280	1016	399	162734	1276	2.7	0.81	2.304	0.691	0.698
130	8479991	275	950	388	173533	1282	2.7	0.81	2.304	0.691	0.699	130	8501739	242	882	326	151921	1262	2.7	0.81	2.304	0.691	0.702	130	8527764	212	744	304	126003	1300	2.7	0.81	2.304	0.691	0.704	130	8481327	269	942	392	172122	1274	2.7	0.81	2.304	0.691	0.693	130	8490497	264	925	371	163180	1296	2.7	0.81	2.304	0.691	0.697
131	8479752	239	880	345	173876	1298	2.7	0.81	2.304	0.691	0.699	131	8501517	222	815	309	152191	1276	2.7	0.81	2.304	0.691	0.701	131	8527569	195	702	254	126156	1324	2.7	0.81	2.304	0.691	0.702	131	8481071	256	840	371	172583	1288	2.7	0.81	2.304	0.691	0.692	131	8490249	248	840	349	163491	1312	2.7	0.81	2.304	0.691	0.699
132	8479514	238	823	296	174346	1307	2.7	0.945	2.304	0.806	0.701	132	8501263	254	734	303	152478	1289	2.7	0.945	2.304	0.806	0.707	132	8527357	212	645	252	126689	1337	2.7	0.945	2.304	0.806	0.704	132	8480820	251	807	289	172816	1312	2.7	0.945	2.304	0.806	0.691	132	8490023	226	806	282	163513	1326	2.7	0.945	2.304	0.806	0.703
133	8479259	255	761	300	174239	1327	2.7	0.945	2.304	0.806	0.699	133	8501052	211	729	259	152680	1295	2.7	0.945	2.304	0.806	0.715	133	8527156	201	633	224	126535	1363	2.7	0.945	2.304	0.806	0.713	133	8480593	227	782	276	173222	1323	2.7	0.945	2.304	0.806	0.69	133	8489785	238	749	283	163911	1347	2.7	0.945	2.304	0.806	0.703
134	8479043	216	751	265	174710	1343	2.7	0.945	2.304	0.806	0.713	134	8500847	205	696	244	152859	1309	2.7	0.945	2.304	0.806	0.732	134	8526958	198	601	233	126829	1382	2.7	0.945	2.304	0.806	0.731	134	8480371	222	745	264	173306	1337	2.7	0.945	2.304	0.806	0.711	134	8489566	219	726	261	164088	1366	2.7	0.945	2.304	0.806	0.715
135	8478834	209	712	255	174902	1357	2.7	0.945	2.304	0.806	0.736	135	8500633	214	658	243	153375	1330	2.7	0.945	2.304	0.806	0.747	135	8526801	157	612	187	127294	1393	2.7	0.945	2.304	0.806	0.756	135	8480143	228	698	269	173558	1355	2.7	0.945	2.304	0.806	0.728	135	8489355	211	689	256	164410	1381	2.7	0.945	2.304	0.806	0.735
136	8478623	211	666	255	175168	1376	2.7	0.945	2.304	0.806	0.75	136	8500433	200	635	237	153186	1345	2.7	0.945	2.304	0.806	0.769	136	8526630	171	566	203	127096	1408	2.7	0.945	2.304	0.806	0.777	136	8479934	209	681	245	173874	1372	2.7	0.945	2.304	0.806	0.753	136	8489149	206	655	245	164809	1398	2.7	0.945	2.304	0.806	0.758
137	8478426	197	638	239	175361	1386	2.7	0.945	2.304	0.806	0.774	137	8500257	176	620	215	153713	1361	2.7	0.945	2.304	0.806	0.8	137	8526450	180	523	214	127550	1426	2.7	0.945	2.304	0.806	0.808	137	8479752	182	663	227	174159	1387	2.7	0.945	2.304	0.806	0.781	137	8488952	197	628	233	164832	1413	2.7	0.945	2.304	0.806	0.78
138	8478259	167	627	208	175644	1395	2.7	0.945	2.304	0.806	0.797	138	8500080	177	579	217	153908	1375	2.7	0.945	2.304	0.806	0.819	138	8526308	142	530	173	127587	1434	2.7	0.945	2.304	0.806	0.838	138	8479563	189	624	221	174166	1405	2.7	0.945	2.304	0.806	0.813	138	8488771	181	611	214	164984	1425	2.7	0.945	2.304	0.806	0.804
139	8478064	195	559	235	175773	1410	2.7	0.945	2.304	0.806	0.824	139	8499917	163	564	192	153934	1393	2.7	0.945	2.304	0.806	0.839	139	8526158	150	499	173	127935	1453	2.7	0.945	2.304	0.806	0.852	139	8479385	178	590	223	174468	1417	2.7	0.945	2.304	0.806	0.84	139	8488601	170	594	198	165288	1441	2.7	0.945	2.304	0.806	0.831
140	8477898	166	557	197	176176	1426	2.7	0.945	2.304	0.806	0.825	140	8499728	189	503	224	154243	1404	2.7	0.945	2.304	0.806	0.836	140	8526008	150	474	175	127942	1468	2.7	0.945	2.304	0.806	0.85	140	8479207	178	557	211	174750	1430	2.7	0.945	2.304	0.806	0.837	140	8488432	169	553	211	165502	1447	2.7	0.945	2.304	0.806	0.839
141	8477724	174	518	205	176308	1439	2.7	0.945	2.304	0.806	0.82	141	8499602	126	541	151	154227	1416	2.7	0.945	2.304	0.806	0.842	141	8525852	156	443	181	128233	1485	2.7	0.945	2.304	0.806	0.844	141	8479055	152	542	193	175069	1441	2.7	0.945	2.304	0.806	0.834	141	8488257	175	507	215	165682	1457	2.7	0.945	2.304	0.806	0.842
142	8477594	130	538	154	176281	1458	2.7	0.945	2.304	0.806	0.824	142	8499451	151	485	182	154743	1427	2.7	0.945	2.304	0.806	0.843	142	8525738	114	468	131	128351	1498	2.7	0.945	2.304	0.806	0.844	142	8478887	168	504	190	174934	1463	2.7	0.945	2.304	0.806	0.834	142	8488105	152	515	167	166055	1481	2.7	0.945	2.304	0.806	0.836
143	8477433	161	472	196	176592	1465	2.7	0.945	2.304	0.806	0.829	143	8499297	154	456	180	154573	1442	2.7	0.945	2.304	0.806	0.834	143	8525593	145	414	168	128394	1515	2.7	0.945	2.304	0.806	0.848	143	8478743	144	501	171	175391	1476	2.7	0.945	2.304	0.806	0.824	143	8487971	134	510	157	166037	1497	2.7	0.945	2.304	0.806	0.834
144	8477291	142	460	173	176696	1477	2.7	0.945	2.304	0.806	0.831	144	8499169	128	459	151	154987	1455	2.7	0.945	2.304	0.806	0.831	144	8525464	129	403	156	128652	1528	2.7	0.945	2.304	0.806	0.852	144	8478591	152	468	177	175262	1496	2.7	0.945	2.304	0.806	0.828	144	8487818	153	465	179	166198	1510	2.7	0.945	2.304	0.806	0.843
145	8477150	141	436	166	176930	1491	2.7	0.945	2.304	0.806	0.831	145	8499018	151	423	164	154912	1480	2.7	0.945	2.304	0.806	0.838	145	8525348	116	399	133	128907	1542	2.7	0.945	2.304	0.806	0.856	145	8478450	141	457	163	175701	1511	2.7	0.945	2.304	0.806	0.835	145	8487666	152	442	176	166230	1528	2.7	0.945	2.304	0.806	0.844
146	8477016	134	420	157	177141	1506	2.7	0.945	2.304	0.806	0.834	146	8498894	124	432	142	155381	1501	2.7	0.945	2.304	0.806	0.844	146	8525232	116	375	140	128871	1556	2.7	0.945	2.304	0.806	0.858	146	8478322	128	448	150	175660	1525	2.7	0.945	2.304	0.806	0.834	146	8487529	137	440	154	166658	1545	2.7	0.945	2.304	0.806	0.846
147	8476896	120	413	141	177092	1522	2.7	0.945	2.304	0.806	0.838	147	8498766	128	401	155	155187	1513	2.7	0.945	2.304	0.806	0.855	147	8525132	100	372	119	129093	1564	2.7	0.945	2.304	0.806	0.858	147	8478186	136	417	159	175947	1540	2.7	0.945	2.304	0.806	0.846	147	8487407	122	435	142	166693	1559	2.7	0.945	2.304	0.806	0.846
148	8476782	114	413	120	177494	1543	2.7	0.945	2.304	0.806	0.839	148	8498653	113	403	126	155481	1534	2.7	0.945	2.304	0.806	0.86	148	8525025	107	346	126	129020	1581	2.7	0.945	2.304	0.806	0.854	148	8478065	121	412	141	175956	1553	2.7	0.945	2.304	0.806	0.848	148	8487286	121	411	146	166677	1568	2.7	0.945	2.304	0.806	0.862
149	8476658	124	370	157	177472	1550	2.7	0.945	2.304	0.806	0.839	149	8498532	121	375	141	155626	1552	2.7	0.945	2.304	0.806	0.858	149	8524916	109	322	131	129258	1597	2.7	0.945	2.304	0.806	0.85	149	8477940	125	387	146	176235	1570	2.7	0.945	2.304	0.806	0.86	149	8487159	127	380	152	167070	1585	2.7	0.945	2.304	0.806	0.872
150	8476544	114	356	138	177498	1575	2.7	0.945	1.907	0.668	0.852	150	8498424	108	355	141	155680	1569	2.7	0.945	1.907	0.668	0.869	150	8524825	91	311	120	129417	1613	2.7	0.945	1.907	0.668	0.847	150	8477843	97	378	134	176364	1583	2.7	0.945	1.907	0.668	0.855	150	8487060	99	372	135	166991	1596	2.7	0.945	1.907	0.668	0.858
151	8476446	98	348	122	177722	1594	2.7	0.999	1.907	0.706	0.848	151	8498329	95	350	113	155972	1589	2.7	0.999	1.907	0.706	0.87	151	8524753	72	309	93	129640	1622	2.7	0.999	1.907	0.706	0.841	151	8477744	99	343	132	176386	1597	2.7	0.999	1.907	0.706	0.858	151	8486963	97	347	124	167363	1609	2.7	0.999	1.907	0.706	0.856
152	8476361	85	327	119	177932	1603	2.7	0.999	1.907	0.706	0.85	152	8498240	89	330	115	155904	1606	2.7	0.999	1.907	0.706	0.857	152	8524681	72	289	92	129610	1633	2.7	0.999	1.907	0.706	0.831	152	8477643	101	314	128	176623	1617	2.7	0.999	1.907	0.706	0.838	152	8486865	98	325	119	167348	1626	2.7	0.999	1.907	0.706	0.838
153	8476269	92	292	120	178040	1622	2.7	0.999	1.907	0.706	0.843	153	8498161	79	311	108	156102	1619	2.7	0.999	1.907	0.706	0.842	153	8524584	97	241	120	129580	1650	2.7	0.999	1.907	0.706	0.816	153	8477564	79	310	105	176723	1629	2.7	0.999	1.907	0.706	0.819	153	8486769	96	300	123	167381	1642	2.7	0.999	1.907	0.706	0.824
154	8476176	93	276	108	178039	1640	2.7	0.999	1.907	0.706	0.822	154	8498068	93	260	130	156215	1626	2.7	0.999	1.907	0.706	0.827	154	8524506	78	245	93	129861	1671	2.7	0.999	1.907	0.706	0.809	154	8477474	90	284	105	176739	1647	2.7	0.999	1.907	0.706	0.808	154	8486686	83	290	106	167536	1654	2.7	0.999	1.907	0.706	0.812
155	8476093	83	270	99	178156	1657	2.7	0.999	1.907	0.706	0.808	155	8497999	69	265	88	156279	1640	2.7	0.999	1.907	0.706	0.813	155	8524447	59	251	72	129863	1680	2.7	0.999	1.907	0.706	0.804	155	8477397	77	275	99	176990	1663	2.7	0.999	1.907	0.706	0.791	155	8486619	67	283	90	167808	1669	2.7	0.999	1.907	0.706	0.798
156	8476031	62	275	78	178314	1673	2.7	0.999	1.907	0.706	0.793	156	8497930	69	242	92	156403	1653	2.7	0.999	1.907	0.706	0.782	156	8524380	67	227	83	130037	1697	2.7	0.999	1.907	0.706	0.8	156	8477321	76	263	89	176964	1680	2.7	0.999	1.907	0.706	0.788	156	8486527	92	238	112	167678	1686	2.7	0.999	1.907	0.706	0.791
157	8475952	79	242	95	178351	1694	2.7	0.999	1.907	0.706	0.8	157	8497858	72	226	85	156583	1672	2.7	0.999	1.907	0.706	0.767	157	8524308	72	207	87	129981	1717	2.7	0.999	1.907	0.706	0.795	157	8477252	69	240	99	177062	1692	2.7	0.999	1.907	0.706	0.772	157	8486460	67	245	85	167940	1702	2.7	0.999	1.907	0.706	0.775
158	8475880	72	227	94	178485	1708	2.7	0.999	1.907	0.706	0.794	158	8497789	69	221	77	156530	1692	2.7	0.999	1.907	0.706	0.765	158	8524238	70	201	78	130155	1734	2.7	0.999	1.907	0.706	0.805	158	8477193	59	228	81	177061	1702	2.7	0.999	1.907	0.706	0.793	158	8486388	72	230	82	167888	1719	2.7	0.999	1.907	0.706	0.791
159	8475808	72	214	85	178477	1723	2.7	0.999	1.907	0.706	0.798	159	8497722	67	212	78	156646	1706	2.7	0.999	1.907	0.706	0.762	159	8524190	48	207	64	130118	1746	2.7	0.999	1.907	0.706	0.814	159	8477128	65	202	85	177272	1716	2.7	0.999	1.907	0.706	0.787	159	8486323	65	227	75	168084	1738	2.7	0.999	1.907	0.706	0.792
160	8475752	56	219	67	178649	1737	2.7	0.999	1.907	0.706	0.81	160	8497672	50	210	69	156713	1714	2.7	0.999	1.907	0.706	0.778	160	8524136	54	188	67	130325	1762	2.7	0.999	1.907	0.706	0.831	160	8477064	64	194	73	177369	1730	2.7	0.999	1.907	0.706	0.779	160	8486262	61	215	77	168092	1756	2.7	0.999	1.907	0.706	0.798
161	8475690	62	206	69	178698	1752	2.7	0.999	1.907	0.706	0.825	161	8497614	58	183	77	156714	1727	2.7	0.999	1.907	0.706	0.798	161	8524084	52	173	69	130317	1776	2.7	0.999	1.907	0.706	0.826	161	8477008	56	190	68	177316	1741	2.7	0.999	1.907	0.706	0.781	161	8486215	47	204	72	168102	1764	2.7	0.999	1.907	0.706	0.811
162	8475631	59	192	76	178739	1761	2.7	0.999	1.907	0.706	0.819	162	8497562	52	184	57	156883	1743	2.7	0.999	1.907	0.706	0.81	162	8524028	56	157	68	130325	1793	2.7	0.999	1.907	0.706	0.82	162	8476950	58	186	60	177435	1757	2.7	0.999	1.907	0.706	0.779	162	8486140	75	168	83	168266	1784	2.7	0.999	1.907	0.706	0.814
163	8475577	54	184	67	178792	1779	2.7	0.999	1.907	0.706	0.826	163	8497509	53	163	73	156834	1756	2.7	0.999	1.907	0.706	0.805	163	8523981	47	161	52	130505	1808	2.7	0.999	1.907	0.706	0.81	163	8476902	48	175	69	177509	1768	2.7	0.999	1.907	0.706	0.786	163	8486087	53	187	56	168337	1802	2.7	0.999	1.907	0.706	0.803
164	8475526	51	179	59	178896	1791	2.7	0.999	1.907	0.706	0.823	164	8497467	42	160	56	157028	1767	2.7	0.999	1.907	0.706	0.831	164	8523941	40	153	55	130446	1818	2.7	0.999	1.907	0.706	0.813	164	8476854	48	163	60	177610	1778	2.7	0.999	1.907	0.706	0.796	164	8486037	50	179	61	168305	1817	2.7	0.999	1.907	0.706	0.816
165	8475475	51	163	67	178960	1803	2.7	0.999	1.907	0.706	0.819	165	8497426	41	154	48	156999	1781	2.7	0.999	1.907	0.706	0.81	165	8523896	45	144	49	130596	1834	2.7	0.999	1.907	0.706	0.822	165	8476805	49	156	55	177622	1793	2.7	0.999	1.907	0.706	0.803	165	8485991	46	175	54	168424	1835	2.7	0.999	1.907	0.706	0.838
166	8475433	42	161	53	178989	1814	2.7	0.999	1.907	0.706	0.837	166	8497370	56	126	69	157072	1796	2.7	0.999	1.907	0.706	0.785	166	8523847	49	132	57	130543	1850	2.7	0.999	1.907	0.706	0.792	166	8476765	40	152	53	177618	1803	2.7	0.999	1.907	0.706	0.817	166	8485937	54	155	66	168509	1851	2.7	0.999	1.907	0.706	0.828
167	8475390	43	150	53	179049	1825	2.7	0.999	1.907	0.706	0.822	167	8497333	37	141	41	157153	1810	2.7	0.999	1.907	0.706	0.779	167	8523803	44	133	48	130692	1867	2.7	0.999	1.907	0.706	0.817	167	8476721	44	142	50	177725	1817	2.7	0.999	1.907	0.706	0.839	167	8485881	56	147	62	168541	1869	2.7	0.999	1.907	0.706	0.824
168	8475339	51	133	60	179100	1838	2.7	0.999	1.907	0.706	0.816	168	8497296	37	133	45	157111	1822	2.7	0.999	1.907	0.706	0.795	168	8523771	32	139	38	130672	1883	2.7	0.999	1.907	0.706	0.826	168	8476668	53	130	56	177797	1834	2.7	0.999	1.907	0.706	0.819	168	8485845	36	160	43	168604	1883	2.7	0.999	1.907	0.706	0.829
169	8475299	40	142	42	179150	1854	2.7	0.999	1.907	0.706	0.8	169	8497251	45	122	48	157238	1839	2.7	0.999	1.907	0.706	0.817	169	8523735	36	130	41	130753	1900	2.7	0.999	1.907	0.706	0.854	169	8476626	42	144	39	177850	1852	2.7	0.999	1.907	0.706	0.827	169	8485798	47	149	47	168609	1904	2.7	0.999	1.907	0.706	0.874
170	8475244	55	131	51	179143	1876	2.7	0.999	1.907	0.706	0.813	170	8497209	42	127	40	157265	1856	2.7	0.999	1.907	0.706	0.801	170	8523688	47	119	47	130763	1915	2.7	0.999	1.907	0.706	0.86	170	8476577	49	134	52	177818	1872	2.7	0.999	1.907	0.706	0.822	170	8485733	65	129	67	168673	1924	2.7	0.999	1.907	0.706	0.863
171	8475213	31	151	35	179295	1893	2.7	0.999	1.907	0.706	0.832	171	8497173	36	124	45	157248	1870	2.7	0.999	1.907	0.706	0.84	171	8523660	28	123	43	130813	1924	2.7	0.999	1.907	0.706	0.854	171	8476537	40	139	44	177932	1889	2.7	0.999	1.907	0.706	0.882	171	8485695	38	153	41	168780	1939	2.7	0.999	1.907	0.706	0.868
172	8475168	45	128	54	179274	1903	2.7	0.999	1.907	0.706	0.865	172	8497139	34	125	35	157360	1885	2.7	0.999	1.907	0.706	0.887	172	8523629	31	115	36	130811	1933	2.7	0.999	1.907	0.706	0.904	172	8476487	50	130	49	177964	1909	2.7	0.999	1.907	0.706	0.908	172	8485656	39	144	47	168758	1953	2.7	0.999	1.907	0.706	0.897
173	8475124	44	125	48	179301	1916	2.7	0.999	1.907	0.706	0.891	173	8497103	36	118	41	157367	1898	2.7	0.999	1.907	0.706	0.878	173	8523593	36	102	44	130911	1944	2.7	0.999	1.907	0.706	0.861	173	8476448	39	135	45	178007	1920	2.7	0.999	1.907	0.706	0.912	173	8485629	27	141	42	168871	1964	2.7	0.999	1.907	0.706	0.908
174	8475076	48	123	46	179397	1928	2.7	1.35	1.907	0.954	0.898	174	8497051	52	108	46	157366	1915	2.7	1.35	1.907	0.954	0.909	174	8523559	34	102	36	130954	1957	2.7	1.35	1.907	0.954	0.862	174	8476399	49	131	43	178049	1935	2.7	1.35	1.907	0.954	0.959	174	8485571	58	115	53	168862	1975	2.7	1.35	1.907	0.954	0.915
175	8475029	47	130	41	179377	1939	2.7	1.35	1.907	0.954	0.917	175	8497012	39	121	39	157466	1924	2.7	1.35	1.907	0.954	0.906	175	8523503	56	93	43	130959	1974	2.7	1.35	1.907	0.954	0.843	175	8476348	51	141	39	178082	1952	2.7	1.35	1.907	0.954	0.958	175	8485521	50	130	43	168926	1987	2.7	1.35	1.907	0.954	0.878
176	8474992	37	140	37	179476	1954	2.7	1.35	1.907	0.954	0.953	176	8496954	58	124	36	157513	1954	2.7	1.35	1.907	0.954	0.961	176	8523471	32	119	30	131016	1986	2.7	1.35	1.907	0.954	0.858	176	8476282	66	142	50	178088	1975	2.7	1.35	1.907	0.954	0.989	176	8485480	41	140	40	168972	1998	2.7	1.35	1.907	0.954	0.923
177	8474946	46	137	40	179515	1968	2.7	1.35	1.907	0.954	0.982	177	8496911	43	149	33	157545	1976	2.7	1.35	1.907	0.954	0.972	177	8523436	35	122	29	131021	1998	2.7	1.35	1.907	0.954	0.932	177	8476225	57	160	48	178222	1990	2.7	1.35	1.907	0.954	1.022	177	8485421	59	135	46	168991	2018	2.7	1.35	1.907	0.954	0.945
178	8474891	55	132	51	179534	1984	2.7	1.35	1.907	0.954	0.966	178	8496859	52	146	46	157528	1992	2.7	1.35	1.907	0.954	1.054	178	8523382	54	111	46	131043	2014	2.7	1.35	1.907	0.954	0.935	178	8476171	54	171	46	178186	2004	2.7	1.35	1.907	0.954	1.093	178	8485362	59	146	48	169066	2039	2.7	1.35	1.907	0.954	0.951
179	8474836	55	147	40	179574	2005	2.7	1.35	1.907	0.954	1.004	179	8496801	58	142	56	157572	2001	2.7	1.35	1.907	0.954	1.139	179	8523341	41	130	35	131135	2030	2.7	1.35	1.907	0.954	1.028	179	8476113	58	171	54	178304	2022	2.7	1.35	1.907	0.954	1.139	179	8485320	42	161	44	169086	2049	2.7	1.35	1.907	0.954	1.011
180	8474790	46	152	50	179603	2020	2.7	1.35	1.709	0.855	1.053	180	8496749	52	153	47	157678	2017	2.7	1.35	1.709	0.855	1.162	180	8523290	51	123	48	131148	2046	2.7	1.35	1.709	0.855	1.083	180	8476048	65	169	60	178326	2039	2.7	1.35	1.709	0.855	1.166	180	8485276	44	158	45	169157	2057	2.7	1.35	1.709	0.855	1.081
181	8474749	41	162	36	179708	2036	2.7	1.35	1.709	0.855	1.129	181	8496715	34	162	43	157692	2024	2.7	1.35	1.709	0.855	1.18	181	8523256	34	143	31	131160	2065	2.7	1.35	1.709	0.855	1.151	181	8475990	58	179	55	178364	2055	2.7	1.35	1.709	0.855	1.196	181	8485214	62	145	57	169192	2080	2.7	1.35	1.709	0.855	1.128
182	8474696	53	155	48	179725	2052	2.7	1.35	1.709	0.855	1.104	182	8496657	58	145	51	157812	2044	2.7	1.35	1.709	0.855	1.175	182	8523206	50	130	47	131274	2080	2.7	1.35	1.709	0.855	1.165	182	8475926	64	179	58	178440	2075	2.7	1.35	1.709	0.855	1.182	182	8485154	60	152	55	169219	2098	2.7	1.35	1.709	0.855	1.109
183	8474635	61	144	64	179737	2067	2.7	1.35	1.709	0.855	1.102	183	8496607	50	154	49	157790	2060	2.7	1.35	1.709	0.855	1.138	183	8523159	47	131	49	131268	2093	2.7	1.35	1.709	0.855	1.128	183	8475874	52	186	57	178515	2090	2.7	1.35	1.709	0.855	1.144	183	8485107	47	163	49	169307	2112	2.7	1.35	1.709	0.855	1.096
184	8474587	48	154	51	179867	2082	2.7	1.35	1.709	0.855	1.117	184	8496554	53	149	55	157869	2075	2.7	1.35	1.709	0.855	1.076	184	8523121	38	139	39	131349	2105	2.7	1.35	1.709	0.855	1.123	184	8475812	62	178	60	178590	2107	2.7	1.35	1.709	0.855	1.109	184	8485053	54	152	58	169386	2123	2.7	1.35	1.709	0.855	1.105
185	8474548	39	167	35	179893	2095	2.7	1.35	1.709	0.855	1.076	185	8496507	47	155	47	157929	2090	2.7	1.35	1.709	0.855	1.041	185	8523084	37	137	40	131326	2117	2.7	1.35	1.709	0.855	1.082	185	8475763	49	187	53	178655	2121	2.7	1.35	1.709	0.855	1.064	185	8485003	50	164	42	169415	2141	2.7	1.35	1.709	0.855	1.054
186	8474497	51	153	53	179907	2106	2.7	1.35	1.709	0.855	1.052	186	8496453	54	152	50	157974	2107	2.7	1.35	1.709	0.855	1.013	186	8523024	60	123	51	131444	2135	2.7	1.35	1.709	0.855	1.048	186	8475701	62	171	65	178678	2137	2.7	1.35	1.709	0.855	1.044	186	8484943	60	159	55	169454	2162	2.7	1.35	1.709	0.855	1.003
187	8474437	60	145	59	179924	2121	2.7	1.35	1.709	0.855	1.014	187	8496399	54	154	52	157972	2124	2.7	1.35	1.709	0.855	1.007	187	8522984	40	140	43	131454	2148	2.7	1.35	1.709	0.855	1.012	187	8475642	59	170	63	178715	2151	2.7	1.35	1.709	0.855	1.02	187	8484881	62	155	64	169476	2179	2.7	1.35	1.709	0.855	1.036
188	8474382	55	148	57	180055	2133	2.7	1.35	1.709	0.855	1.021	188	8496344	55	149	59	158090	2135	2.7	1.35	1.709	0.855	1.003	188	8522934	50	137	43	131503	2165	2.7	1.35	1.709	0.855	1.035	188	8475586	56	175	54	178833	2165	2.7	1.35	1.709	0.855	0.997	188	8484838	43	177	40	169623	2192	2.7	1.35	1.709	0.855	1.054
189	8474332	50	158	45	180120	2151	2.7	1.35	1.709	0.855	1.006	189	8496302	42	163	41	158125	2146	2.7	1.35	1.709	0.855	1.039	189	8522887	47	149	38	131549	2183	2.7	1.35	1.709	0.855	1.011	189	8475534	52	170	61	178871	2172	2.7	1.35	1.709	0.855	0.978	189	8484776	62	168	52	169615	2214	2.7	1.35	1.709	0.855	1.031
190	8474280	52	160	48	180098	2169	2.7	1.35	1.709	0.855	0.984	190	8496251	51	152	53	158168	2165	2.7	1.35	1.709	0.855	1.003	190	8522843	44	137	59	131592	2187	2.7	1.35	1.709	0.855	1.026	190	8475473	61	164	58	178922	2188	2.7	1.35	1.709	0.855	0.966	190	8484730	46	175	55	169623	2224	2.7	1.35	1.709	0.855	1.026
191	8474227	53	166	46	180167	2183	2.7	1.35	1.709	0.855	1.01	191	8496193	58	146	57	158200	2179	2.7	1.35	1.709	0.855	1.003	191	8522796	47	144	37	131622	2206	2.7	1.35	1.709	0.855	1.071	191	8475410	63	165	60	178980	2208	2.7	1.35	1.709	0.855	0.955	191	8484664	66	149	72	169740	2238	2.7	1.35	1.709	0.855	1.064
192	8474163	64	149	70	180256	2197	2.7	1.35	1.709	0.855	1.034	192	8496138	55	157	47	158277	2196	2.7	1.35	1.709	0.855	1.003	192	8522755	41	145	46	131693	2222	2.7	1.35	1.709	0.855	1.015	192	8475363	47	175	53	178998	2218	2.7	1.35	1.709	0.855	0.958	192	8484618	46	169	46	169830	2249	2.7	1.35	1.709	0.855	1.049
193	8474105	58	166	47	180279	2219	2.7	1.35	1.709	0.855	1.042	193	8496095	43	167	45	158326	2210	2.7	1.35	1.709	0.855	1.006	193	8522701	54	128	58	131697	2236	2.7	1.35	1.709	0.855	1.063	193	8475305	58	165	57	179126	2235	2.7	1.35	1.709	0.855	0.978	193	8484571	47	169	46	169847	2263	2.7	1.35	1.709	0.855	1.003
194	8474057	48	172	52	180378	2231	2.7	1.35	1.709	0.855	1.028	194	8496037	58	156	54	158333	2226	2.7	1.35	1.709	0.855	1.019	194	8522651	50	136	46	131812	2249	2.7	1.35	1.709	0.855	1.011	194	8475260	45	171	52	179174	2242	2.7	1.35	1.709	0.855	0.968	194	8484524	47	153	63	169878	2270	2.7	1.35	1.709	0.855	0.988
195	8473999	58	160	60	180400	2244	2.7	1.35	1.709	0.855	1.061	195	8495983	54	160	54	158472	2240	2.7	1.35	1.709	0.855	1.007	195	8522600	51	146	40	131817	2270	2.7	1.35	1.709	0.855	1.007	195	8475194	66	154	62	179194	2256	2.7	1.35	1.709	0.855	0.983	195	8484476	48	150	50	169904	2283	2.7	1.35	1.709	0.855	0.997
196	8473945	54	168	50	180428	2257	2.7	1.35	1.709	0.855	1.055	196	8495921	62	160	54	158425	2258	2.7	1.35	1.709	0.855	1.034	196	8522553	47	154	43	131886	2284	2.7	1.35	1.709	0.855	0.996	196	8475144	50	173	47	179267	2272	2.7	1.35	1.709	0.855	0.956	196	8484416	60	140	58	170053	2296	2.7	1.35	1.709	0.855	0.94
197	8473887	58	165	57	180541	2273	2.7	1.35	1.709	0.855	1.031	197	8495870	51	170	52	158554	2273	2.7	1.35	1.709	0.855	1.029	197	8522494	59	146	55	131872	2298	2.7	1.35	1.709	0.855	1.003	197	8475081	63	158	65	179272	2288	2.7	1.35	1.709	0.855	0.994	197	8484371	45	154	46	170011	2307	2.7	1.35	1.709	0.855	0.904
198	8473834	53	166	57	180564	2289	2.7	1.35	1.709	0.855	1.031	198	8495812	58	167	54	158612	2292	2.7	1.35	1.709	0.855	1.061	198	8522451	43	154	51	131975	2308	2.7	1.35	1.709	0.855	1.074	198	8475046	35	190	31	179413	2297	2.7	1.35	1.709	0.855	0.994	198	8484325	46	163	36	170144	2324	2.7	1.35	1.709	0.855	0.937
199	8473778	56	164	55	180592	2305	2.7	1.35	1.709	0.855	1.012	199	8495759	53	173	52	158594	2306	2.7	1.35	1.709	0.855	1.056	199	8522401	50	151	46	132039	2322	2.7	1.35	1.709	0.855	1.049	199	8474975	71	156	69	179353	2312	2.7	1.35	1.709	0.855	0.979	199	8484265	60	149	60	170143	2337	2.7	1.35	1.709	0.855	0.948
200	8473730	48	172	48	180708	2321	2.7	1.35	1.709	0.855	1.019	200	8495693	66	160	66	158682	2323	2.7	1.35	1.709	0.855	1.042	200	8522350	51	144	57	132044	2334	2.7	1.35	1.709	0.855	1.038	200	8474920	55	175	52	179474	2328	2.7	1.35	1.709	0.855	1.01	200	8484214	51	159	50	170186	2354	2.7	1.35	1.709	0.855	0.98
201	8473669	61	158	62	180681	2336	2.7	1.35	1.709	0.855	0.988	201	8495652	41	179	47	158780	2336	2.7	1.35	1.709	0.855	1.05	201	8522302	48	142	53	132174	2346	2.7	1.35	1.709	0.855	1.068	201	8474855	65	173	57	179581	2346	2.7	1.35	1.709	0.855	1.012	201	8484163	51	158	52	170266	2369	2.7	1.35	1.709	0.855	0.978
202	8473620	49	167	52	180838	2348	2.7	1.35	1.709	0.855	1	202	8495580	72	157	63	158787	2357	2.7	1.35	1.709	0.855	1.036	202	8522261	41	147	43	132131	2364	2.7	1.35	1.709	0.855	1.031	202	8474803	52	180	58	179537	2357	2.7	1.35	1.709	0.855	1.043	202	8484116	47	161	48	170250	2385	2.7	1.35	1.709	0.855	1.033
203	8473562	58	157	59	180803	2367	2.7	1.35	1.709	0.855	1.003	203	8495526	54	173	56	158889	2369	2.7	1.35	1.709	0.855	1.018	203	8522211	50	137	51	132278	2375	2.7	1.35	1.709	0.855	0.977	203	8474753	50	179	53	179680	2369	2.7	1.35	1.709	0.855	1.056	203	8484060	56	152	56	170396	2399	2.7	1.35	1.709	0.855	1.036
204	8473503	59	160	55	180899	2382	2.7	1.35	1.709	0.855	0.982	204	8495477	49	174	53	158926	2382	2.7	1.35	1.709	0.855	1.021	204	8522164	47	142	45	132224	2398	2.7	1.35	1.709	0.855	0.957	204	8474687	66	164	65	179689	2384	2.7	1.35	1.709	0.855	1.027	204	8484008	52	154	54	170374	2410	2.7	1.35	1.709	0.855	1.027
205	8473451	52	166	53	180950	2398	2.7	1.35	1.709	0.855	0.976	205	8495433	44	171	52	159010	2390	2.7	1.35	1.709	0.855	1.018	205	8522115	49	139	50	132361	2413	2.7	1.35	1.709	0.855	0.94	205	8474636	51	167	63	179767	2393	2.7	1.35	1.709	0.855	1.025	205	8483952	56	153	53	170497	2422	2.7	1.35	1.709	0.855	1.03
206	8473400	51	175	43	181021	2423	2.7	1.35	1.709	0.855	1	206	8495356	77	140	75	159036	2407	2.7	1.35	1.709	0.855	0.994	206	8522080	35	147	41	132372	2422	2.7	1.35	1.709	0.855	0.973	206	8474586	50	165	53	179831	2405	2.7	1.35	1.709	0.855	1.014	206	8483909	43	156	53	170511	2432	2.7	1.35	1.709	0.855	0.991
207	8473327	73	161	65	181082	2441	2.7	1.35	1.709	0.855	0.994	207	8495306	50	167	50	159087	2416	2.7	1.35	1.709	0.855	0.967	207	8522031	49	132	50	132410	2434	2.7	1.35	1.709	0.855	0.957	207	8474535	51	166	49	179889	2420	2.7	1.35	1.709	0.855	0.974	207	8483844	65	142	57	170566	2458	2.7	1.35	1.709	0.855	1
208	8473283	44	185	49	181089	2451	2.7	1.35	1.709	0.855	1.019	208	8495259	47	169	48	159172	2431	2.7	1.35	1.709	0.855	0.974	208	8521983	48	137	44	132449	2448	2.7	1.35	1.709	0.855	0.954	208	8474486	49	166	51	179922	2436	2.7	1.35	1.709	0.855	0.957	208	8483795	49	162	45	170616	2472	2.7	1.35	1.709	0.855	0.965
209	8473224	59	168	61	181134	2466	2.7	1.35	1.709	0.855	1.046	209	8495208	51	165	51	159191	2441	2.7	1.35	1.709	0.855	0.991	209	8521931	52	138	47	132507	2464	2.7	1.35	1.709	0.855	0.968	209	8474427	59	154	61	179921	2450	2.7	1.35	1.709	0.855	0.938	209	8483731	64	158	53	170679	2492	2.7	1.35	1.709	0.855	0.994
210	8473150	74	164	63	181284	2491	2.7	1.35	1.808	0.904	1.04	210	8495146	62	153	63	159256	2453	2.7	1.35	1.808	0.904	0.961	210	8521873	58	141	49	132543	2482	2.7	1.35	1.808	0.904	0.989	210	8474360	67	152	61	180094	2471	2.7	1.35	1.808	0.904	0.949	210	8483684	47	172	50	170669	2503	2.7	1.35	1.808	0.904	1.009
211	8473090	60	179	59	181294	2507	2.7	1.35	1.808	0.904	1.037	211	8495085	61	158	57	159267	2463	2.7	1.35	1.808	0.904	0.967	211	8521833	40	153	46	132603	2488	2.7	1.35	1.808	0.904	1.011	211	8474315	45	178	41	180064	2489	2.7	1.35	1.808	0.904	0.953	211	8483634	50	166	53	170820	2518	2.7	1.35	1.808	0.904	1.044
212	8473036	54	181	58	181357	2517	2.7	1.35	1.808	0.904	1.057	212	8495038	47	173	46	159434	2475	2.7	1.35	1.808	0.904	0.976	212	8521782	51	150	43	132627	2503	2.7	1.35	1.808	0.904	1.036	212	8474264	51	177	46	180166	2504	2.7	1.35	1.808	0.904	0.967	212	8483576	58	163	53	170802	2535	2.7	1.35	1.808	0.904	1.042
213	8472982	54	186	49	181366	2535	2.7	1.35	1.808	0.904	1.062	213	8494981	57	165	55	159414	2490	2.7	1.35	1.808	0.904	1.012	213	8521727	55	154	47	132663	2523	2.7	1.35	1.808	0.904	1.018	213	8474193	71	161	67	180189	2517	2.7	1.35	1.808	0.904	1.016	213	8483507	69	161	60	170879	2551	2.7	1.35	1.808	0.904	1.023
214	8472917	65	173	67	181458	2548	2.7	1.35	1.808	0.904	1.025	214	8494914	67	159	63	159467	2505	2.7	1.35	1.808	0.904	1.01	214	8521662	65	146	63	132716	2540	2.7	1.35	1.808	0.904	1.068	214	8474127	66	168	64	180197	2532	2.7	1.35	1.808	0.904	1.042	214	8483459	48	180	50	170950	2558	2.7	1.35	1.808	0.904	1.071
215	8472855	62	179	59	181551	2559	2.7	1.35	1.808	0.904	1.018	215	8494862	52	172	54	159482	2517	2.7	1.35	1.808	0.904	1.016	215	8521623	39	176	35	132798	2553	2.7	1.35	1.808	0.904	1.101	215	8474071	56	181	53	180366	2547	2.7	1.35	1.808	0.904	1.046	215	8483391	68	170	58	170953	2577	2.7	1.35	1.808	0.904	1.073
216	8472798	57	180	61	181532	2572	2.7	1.35	1.808	0.904	1.025	216	8494808	54	181	43	159617	2534	2.7	1.35	1.808	0.904	1.03	216	8521565	58	160	55	132889	2565	2.7	1.35	1.808	0.904	1.088	216	8474008	63	179	58	180319	2565	2.7	1.35	1.808	0.904	1.056	216	8483334	57	184	54	171090	2592	2.7	1.35	1.808	0.904	1.053
217	8472744	54	189	48	181717	2591	2.7	1.35	1.808	0.904	1.039	217	8494752	56	176	59	159672	2546	2.7	1.35	1.808	0.904	1.024	217	8521507	58	161	57	132857	2582	2.7	1.35	1.808	0.904	1.088	217	8473959	49	192	50	180482	2580	2.7	1.35	1.808	0.904	1.072	217	8483265	69	175	66	171102	2608	2.7	1.35	1.808	0.904	1.049
218	8472676	68	176	67	181687	2603	2.7	1.35	1.808	0.904	0.997	218	8494690	62	172	60	159669	2559	2.7	1.35	1.808	0.904	1.063	218	8521447	60	163	56	132968	2595	2.7	1.35	1.808	0.904	1.066	218	8473897	62	177	64	180462	2594	2.7	1.35	1.808	0.904	1.07	218	8483200	65	184	60	171161	2620	2.7	1.35	1.808	0.904	1.067
219	8472606	70	178	66	181733	2619	2.7	1.35	1.808	0.904	1.012	219	8494624	66	171	63	159745	2575	2.7	1.35	1.808	0.904	1.041	219	8521385	62	173	50	133008	2613	2.7	1.35	1.808	0.904	1.087	219	8473837	60	183	56	180500	2609	2.7	1.35	1.808	0.904	1.053	219	8483148	52	198	51	171215	2636	2.7	1.35	1.808	0.904	1.082
220	8472545	61	191	57	181856	2633	2.7	1.35	1.808	0.904	1.026	220	8494571	53	179	58	159802	2585	2.7	1.35	1.808	0.904	1.042	220	8521326	59	180	55	133040	2631	2.7	1.35	1.808	0.904	1.07	220	8473766	71	175	68	180602	2622	2.7	1.35	1.808	0.904	1.031	220	8483080	68	184	66	171308	2651	2.7	1.35	1.808	0.904	1.08
221	8472481	64	192	60	181860	2646	2.7	1.35	1.808	0.904	1.022	221	8494520	51	182	50	159923	2602	2.7	1.35	1.808	0.904	1.044	221	8521264	62	175	64	133128	2644	2.7	1.35	1.808	0.904	1.082	221	8473704	62	191	55	180691	2641	2.7	1.35	1.808	0.904	1.032	221	8483006	74	180	72	171306	2671	2.7	1.35	1.808	0.904	1.059
222	8472429	52	198	58	181975	2656	2.7	1.35	1.808	0.904	1.039	222	8494449	71	161	72	159931	2614	2.7	1.35	1.808	0.904	1.018	222	8521209	55	183	54	133162	2658	2.7	1.35	1.808	0.904	1.091	222	8473638	66	184	69	180769	2650	2.7	1.35	1.808	0.904	1.034	222	8482945	61	194	60	171463	2689	2.7	1.35	1.808	0.904	1.068
223	8472355	74	175	75	181992	2667	2.7	1.35	1.808	0.904	1.042	223	8494391	58	177	55	159941	2631	2.7	1.35	1.808	0.904	1.027	223	8521152	57	182	56	133245	2670	2.7	1.35	1.808	0.904	1.065	223	8473575	63	195	55	180792	2668	2.7	1.35	1.808	0.904	1.046	223	8482891	54	205	50	171500	2705	2.7	1.35	1.808	0.904	1.043
224	8472289	66	186	63	182092	2687	2.7	1.35	1.808	0.904	1.037	224	8494338	53	185	50	160047	2640	2.7	1.35	1.808	0.904	0.992	224	8521089	63	177	62	133297	2684	2.7	1.35	1.808	0.904	1.06	224	8473507	68	198	60	180843	2687	2.7	1.35	1.808	0.904	1.022	224	8482819	72	188	71	171520	2723	2.7	1.35	1.808	0.904	1.037
225	8472225	64	195	57	182134	2702	2.7	1.35	1.808	0.904	1.016	225	8494286	52	187	51	160170	2650	2.7	1.35	1.808	0.904	1.008	225	8521018	71	179	61	133348	2701	2.7	1.35	1.808	0.904	1.06	225	8473435	72	199	67	180889	2704	2.7	1.35	1.808	0.904	1.046	225	8482757	62	200	60	171612	2737	2.7	1.35	1.808	0.904	1.042
226	8472168	57	197	62	182205	2716	2.7	1.35	1.808	0.904	1.021	226	8494224	62	171	68	160097	2660	2.7	1.35	1.808	0.904	1.011	226	8520950	68	180	70	133356	2715	2.7	1.35	1.808	0.904	1.05	226	8473362	73	205	66	180955	2724	2.7	1.35	1.808	0.904	1.074	226	8482675	82	187	75	171618	2755	2.7	1.35	1.808	0.904	1.03
227	8472102	66	184	70	182207	2726	2.7	1.35	1.808	0.904	1.03	227	8494152	72	168	65	160270	2676	2.7	1.35	1.808	0.904	1.006	227	8520887	63	194	54	133507	2733	2.7	1.35	1.808	0.904	1.043	227	8473299	63	210	68	181095	2737	2.7	1.35	1.808	0.904	1.075	227	8482616	59	215	54	171735	2770	2.7	1.35	1.808	0.904	1.032
228	8472049	53	188	62	182382	2733	2.7	1.35	1.808	0.904	1.005	228	8494097	55	190	50	160259	2695	2.7	1.35	1.808	0.904	1.003	228	8520825	62	199	58	133585	2750	2.7	1.35	1.808	0.904	1.025	228	8473234	65	214	59	181062	2761	2.7	1.35	1.808	0.904	1.086	228	8482550	66	213	61	171864	2788	2.7	1.35	1.808	0.904	1.044
229	8471989	60	183	58	182400	2750	2.7	1.35	1.808	0.904	0.984	229	8494032	65	179	66	160324	2711	2.7	1.35	1.808	0.904	1.019	229	8520753	72	190	71	133587	2766	2.7	1.35	1.808	0.904	1.056	229	8473156	78	199	80	181226	2774	2.7	1.35	1.808	0.904	1.052	229	8482480	70	206	73	171844	2803	2.7	1.35	1.808	0.904	1.054
230	8471918	71	177	66	182445	2765	2.7	1.35	1.808	0.904	0.977	230	8493986	46	187	57	160425	2719	2.7	1.35	1.808	0.904	1.038	230	8520690	63	194	68	133666	2778	2.7	1.35	1.808	0.904	1.064	230	8473074	82	203	74	181204	2790	2.7	1.35	1.808	0.904	1.077	230	8482407	73	200	76	171943	2815	2.7	1.35	1.808	0.904	1.065
231	8471853	65	187	61	182492	2776	2.7	1.35	1.808	0.904	0.984	231	8493924	62	171	62	160487	2736	2.7	1.35	1.808	0.904	1.026	231	8520623	67	198	59	133749	2793	2.7	1.35	1.808	0.904	1.061	231	8473007	67	218	67	181390	2803	2.7	1.35	1.808	0.904	1.048	231	8482336	71	204	69	172001	2834	2.7	1.35	1.808	0.904	1.043
232	8471792	61	194	58	182607	2786	2.7	1.35	1.808	0.904	0.989	232	8493856	68	167	66	160514	2750	2.7	1.35	1.808	0.904	0.986	232	8520554	69	201	64	133741	2809	2.7	1.35	1.808	0.904	1.045	232	8472945	62	216	69	181383	2815	2.7	1.35	1.808	0.904	1.046	232	8482266	70	209	66	172070	2848	2.7	1.35	1.808	0.904	1.033
233	8471729	63	203	52	182646	2805	2.7	1.35	1.808	0.904	0.982	233	8493802	54	182	53	160592	2759	2.7	1.35	1.808	0.904	0.984	233	8520481	73	200	70	133916	2829	2.7	1.35	1.808	0.904	1.039	233	8472877	68	208	70	181480	2830	2.7	1.35	1.808	0.904	1.034	233	8482204	62	212	67	172157	2859	2.7	1.35	1.808	0.904	1.032
234	8471668	61	199	67	182687	2817	2.7	1.35	1.808	0.904	1.003	234	8493730	72	177	59	160661	2781	2.7	1.35	1.808	0.904	1.005	234	8520412	69	210	63	133929	2845	2.7	1.35	1.808	0.904	1.059	234	8472818	59	213	63	181492	2843	2.7	1.35	1.808	0.904	1	234	8482128	76	197	77	172161	2872	2.7	1.35	1.808	0.904	1.025
235	8471593	75	187	73	182754	2834	2.7	1.35	1.808	0.904	1.045	235	8493662	68	187	62	160707	2799	2.7	1.35	1.808	0.904	0.989	235	8520340	72	211	68	133979	2867	2.7	1.35	1.808	0.904	1.041	235	8472735	83	195	77	181589	2864	2.7	1.35	1.808	0.904	1.007	235	8482053	75	208	65	172341	2891	2.7	1.35	1.808	0.904	1
236	8471524	69	200	62	182837	2851	2.7	1.35	1.808	0.904	1.052	236	8493594	68	195	60	160705	2815	2.7	1.35	1.808	0.904	1.011	236	8520265	75	207	76	134034	2879	2.7	1.35	1.808	0.904	1.046	236	8472659	76	207	71	181729	2883	2.7	1.35	1.808	0.904	0.983	236	8481978	75	210	73	172286	2902	2.7	1.35	1.808	0.904	0.986
237	8471462	62	198	71	182829	2862	2.7	1.35	1.808	0.904	1.05	237	8493541	53	201	62	160828	2823	2.7	1.35	1.808	0.904	1.031	237	8520199	66	213	69	134202	2887	2.7	1.35	1.808	0.904	1.054	237	8472586	73	218	65	181707	2901	2.7	1.35	1.808	0.904	1.002	237	8481898	80	209	76	172495	2920	2.7	1.35	1.808	0.904	1.017
238	8471405	57	198	62	183036	2876	2.7	1.35	1.808	0.904	1.056	238	8493475	66	194	60	160940	2840	2.7	1.35	1.808	0.904	1.083	238	8520122	77	208	71	134204	2900	2.7	1.35	1.808	0.904	1.062	238	8472521	65	222	69	181876	2913	2.7	1.35	1.808	0.904	0.995	238	8481840	58	232	57	172513	2933	2.7	1.35	1.808	0.904	1.029
239	8471334	71	186	69	182998	2889	2.7	1.35	1.808	0.904	1.021	239	8493407	68	189	71	160941	2857	2.7	1.35	1.808	0.904	1.058	239	8520052	70	217	68	134287	2916	2.7	1.35	1.808	0.904	1.034	239	8472450	71	206	81	181878	2922	2.7	1.35	1.808	0.904	1.014	239	8481760	80	213	77	172553	2951	2.7	1.35	1.808	0.904	1.033
240	8471242	92	186	71	183069	2907	2.7	1.35	2.205	1.102	1	240	8493330	77	197	60	161039	2873	2.7	1.35	2.205	1.102	1.07	240	8519970	82	211	76	134311	2928	2.7	1.35	2.205	1.102	1.036	240	8472368	82	208	69	181957	2934	2.7	1.35	2.205	1.102	1.022	240	8481679	81	226	67	172647	2965	2.7	1.35	2.205	1.102	1.027
241	8471166	76	215	63	183174	2918	2.7	1.35	2.205	1.102	0.978	241	8493254	76	212	62	161047	2888	2.7	1.35	2.205	1.102	1.056	241	8519878	92	216	77	134416	2940	2.7	1.35	2.205	1.102	1.034	241	8472271	97	214	76	181976	2954	2.7	1.35	2.205	1.102	1.002	241	8481590	89	227	80	172636	2980	2.7	1.35	2.205	1.102	1.045
242	8471090	76	231	60	183217	2930	2.7	1.35	2.205	1.102	1.044	242	8493185	69	224	64	161132	2897	2.7	1.35	2.205	1.102	1.067	242	8519792	86	239	69	134534	2954	2.7	1.35	2.205	1.102	1.033	242	8472198	73	251	60	182190	2970	2.7	1.35	2.205	1.102	1.042	242	8481501	89	240	76	172864	2993	2.7	1.35	2.205	1.102	1.082
243	8471008	82	242	65	183360	2951	2.7	1.35	2.205	1.102	1.073	243	8493093	92	216	77	161243	2911	2.7	1.35	2.205	1.102	1.088	243	8519708	84	258	67	134600	2970	2.7	1.35	2.205	1.102	1.057	243	8472110	88	255	69	182128	2987	2.7	1.35	2.205	1.102	1.077	243	8481412	89	254	75	172793	3006	2.7	1.35	2.205	1.102	1.077
244	8470895	113	234	90	183347	2967	2.7	1.35	2.205	1.102	1.096	244	8493017	76	245	63	161252	2928	2.7	1.35	2.205	1.102	1.079	244	8519613	95	264	78	134648	2989	2.7	1.35	2.205	1.102	1.1	244	8472010	100	261	82	182233	3000	2.7	1.35	2.205	1.102	1.098	244	8481332	80	278	65	173011	3016	2.7	1.35	2.205	1.102	1.102
245	8470783	112	270	77	183406	2985	2.7	1.755	2.205	1.433	1.164	245	8492894	123	243	78	161332	2943	2.7	1.755	2.205	1.433	1.137	245	8519481	132	270	89	134697	3005	2.7	1.755	2.205	1.433	1.147	245	8471864	146	265	96	182346	3011	2.7	1.755	2.205	1.433	1.123	245	8481181	151	261	97	172969	3032	2.7	1.755	2.205	1.433	1.125
246	8470681	102	316	66	183582	3003	2.7	1.755	2.205	1.433	1.22	246	8492754	140	274	92	161435	2958	2.7	1.755	2.205	1.433	1.154	246	8519340	141	313	89	134777	3026	2.7	1.755	2.205	1.433	1.17	246	8471738	126	326	85	182371	3029	2.7	1.755	2.205	1.433	1.169	246	8481036	145	317	95	173113	3049	2.7	1.755	2.205	1.433	1.155
247	8470551	130	334	84	183551	3019	2.7	1.755	2.205	1.433	1.293	247	8492642	112	338	76	161561	2969	2.7	1.755	2.205	1.433	1.27	247	8519208	132	368	86	134926	3044	2.7	1.755	2.205	1.433	1.252	247	8471620	118	366	86	182522	3034	2.7	1.755	2.205	1.433	1.296	247	8480910	126	379	83	173167	3068	2.7	1.755	2.205	1.433	1.259
248	8470371	180	344	120	183731	3031	2.7	1.755	2.205	1.433	1.333	248	8492531	111	375	75	161636	2986	2.7	1.755	2.205	1.433	1.321	248	8519035	173	388	112	135067	3060	2.7	1.755	2.205	1.433	1.343	248	8471481	139	393	91	182659	3047	2.7	1.755	2.205	1.433	1.346	248	8480765	145	406	99	173322	3083	2.7	1.755	2.205	1.433	1.318
249	8470211	160	417	107	183786	3048	2.7	1.755	2.205	1.433	1.391	249	8492342	189	360	126	161679	2997	2.7	1.755	2.205	1.433	1.36	249	8518880	155	448	113	135050	3068	2.7	1.755	2.205	1.433	1.402	249	8471272	209	388	144	182624	3062	2.7	1.755	2.205	1.433	1.362	249	8480561	204	416	135	173455	3098	2.7	1.755	2.205	1.433	1.385
250	8470053	158	464	113	183863	3059	2.7	1.755	2.205	1.433	1.432	250	8492167	175	430	119	161807	3012	2.7	1.755	2.205	1.433	1.419	250	8518680	200	464	139	135253	3078	2.7	1.755	2.205	1.433	1.453	250	8471074	198	459	138	182939	3076	2.7	1.755	2.205	1.433	1.409	250	8480377	184	488	132	173444	3108	2.7	1.755	2.205	1.433	1.432
251	8469834	219	477	145	184155	3077	2.7	1.755	2.205	1.433	1.465	251	8491983	184	479	126	161990	3025	2.7	1.755	2.205	1.433	1.473	251	8518456	224	511	153	135325	3091	2.7	1.755	2.205	1.433	1.46	251	8470890	184	526	131	183039	3087	2.7	1.755	2.205	1.433	1.435	251	8480153	224	519	153	173648	3125	2.7	1.755	2.205	1.433	1.483
252	8469611	223	550	146	184154	3098	2.7	1.755	2.205	1.433	1.485	252	8491802	181	540	123	162044	3042	2.7	1.755	2.205	1.433	1.502	252	8518263	193	601	134	135707	3098	2.7	1.755	2.205	1.433	1.486	252	8470686	204	566	144	183147	3101	2.7	1.755	2.205	1.433	1.462	252	8479915	238	580	163	174003	3137	2.7	1.755	2.205	1.433	1.49
253	8469363	248	602	171	184419	3108	2.7	1.755	2.205	1.433	1.494	253	8491544	258	545	176	162169	3054	2.7	1.755	2.205	1.433	1.484	253	8517994	269	606	188	135602	3110	2.7	1.755	2.205	1.433	1.481	253	8470414	272	584	186	183221	3113	2.7	1.755	2.205	1.433	1.443	253	8479650	265	631	187	173907	3153	2.7	1.755	2.205	1.433	1.475
254	8469130	233	688	162	184480	3122	2.7	1.755	2.205	1.433	1.497	254	8491276	268	621	182	162402	3068	2.7	1.755	2.205	1.433	1.476	254	8517692	302	670	205	135857	3125	2.7	1.755	2.205	1.433	1.461	254	8470147	267	674	182	183425	3128	2.7	1.755	2.205	1.433	1.433	254	8479386	264	715	181	174243	3167	2.7	1.755	2.205	1.433	1.465
255	8468813	317	702	219	184700	3137	2.7	1.755	2.205	1.433	1.481	255	8491015	261	709	180	162612	3085	2.7	1.755	2.205	1.433	1.474	255	8517390	302	763	209	136153	3141	2.7	1.755	2.205	1.433	1.447	255	8469862	285	736	205	183683	3142	2.7	1.755	2.205	1.433	1.446	255	8479065	321	757	222	174368	3180	2.7	1.755	2.205	1.433	1.45
256	8468488	325	790	229	184977	3152	2.7	1.755	2.205	1.433	1.47	256	8490714	301	758	212	162855	3097	2.7	1.755	2.205	1.433	1.473	256	8517088	302	860	205	136335	3160	2.7	1.755	2.205	1.433	1.441	256	8469554	308	810	211	183962	3162	2.7	1.755	2.205	1.433	1.442	256	8478721	344	835	243	174679	3194	2.7	1.755	2.205	1.433	1.45
257	8468172	316	889	226	185147	3161	2.7	1.755	2.205	1.433	1.462	257	8490367	347	813	246	162930	3105	2.7	1.755	2.205	1.433	1.465	257	8516698	390	893	269	136556	3171	2.7	1.755	2.205	1.433	1.449	257	8469144	410	832	286	184113	3176	2.7	1.755	2.205	1.433	1.43	257	8478333	388	910	269	174937	3215	2.7	1.755	2.205	1.433	1.441
258	8467792	380	937	268	185455	3171	2.7	1.755	2.205	1.433	1.46	258	8490019	348	920	240	163434	3121	2.7	1.755	2.205	1.433	1.454	258	8516303	395	1008	275	136855	3187	2.7	1.755	2.205	1.433	1.455	258	8468771	373	985	257	184598	3193	2.7	1.755	2.205	1.433	1.435	258	8477949	384	1033	265	175282	3227	2.7	1.755	2.205	1.433	1.441
259	8467363	429	1014	303	185883	3182	2.7	1.755	2.205	1.433	1.441	259	8489628	391	994	274	163441	3137	2.7	1.755	2.205	1.433	1.444	259	8515843	460	1085	318	137155	3207	2.7	1.755	2.205	1.433	1.453	259	8468368	403	1081	277	184535	3211	2.7	1.755	2.205	1.433	1.438	259	8477501	448	1107	310	175391	3244	2.7	1.755	2.205	1.433	1.439
260	8466915	448	1129	314	185913	3193	2.7	1.755	2.205	1.433	1.427	260	8489217	411	1095	290	163791	3150	2.7	1.755	2.205	1.433	1.443	260	8515367	476	1217	328	137458	3220	2.7	1.755	2.205	1.433	1.451	260	8467884	484	1144	340	185180	3224	2.7	1.755	2.205	1.433	1.443	260	8476991	510	1200	355	175914	3255	2.7	1.755	2.205	1.433	1.438
261	8466465	450	1260	317	186453	3208	2.7	1.755	2.205	1.433	1.421	261	8488689	528	1135	371	164172	3165	2.7	1.755	2.205	1.433	1.436	261	8514848	519	1330	363	137863	3233	2.7	1.755	2.205	1.433	1.452	261	8467371	513	1259	369	185509	3233	2.7	1.755	2.205	1.433	1.443	261	8476460	531	1335	375	176230	3269	2.7	1.755	2.205	1.433	1.442
262	8465897	568	1320	390	186670	3231	2.7	1.755	2.205	1.433	1.421	262	8488203	486	1323	340	164566	3182	2.7	1.755	2.205	1.433	1.428	262	8514306	542	1469	380	138244	3241	2.7	1.755	2.205	1.433	1.45	262	8466826	545	1396	376	185517	3252	2.7	1.755	2.205	1.433	1.436	262	8475904	556	1471	395	176518	3282	2.7	1.755	2.205	1.433	1.439
263	8465305	592	1474	414	187179	3246	2.7	1.755	2.205	1.433	1.417	263	8487630	573	1405	404	164926	3196	2.7	1.755	2.205	1.433	1.424	263	8513653	653	1557	454	138651	3254	2.7	1.755	2.205	1.433	1.446	263	8466198	628	1504	437	186147	3272	2.7	1.755	2.205	1.433	1.432	263	8475266	638	1581	446	177341	3302	2.7	1.755	2.205	1.433	1.434
264	8464644	661	1600	466	187600	3266	2.7	1.755	2.205	1.433	1.425	264	8487016	614	1543	435	165491	3210	2.7	1.755	2.205	1.433	1.426	264	8512950	703	1714	496	139101	3268	2.7	1.755	2.205	1.433	1.439	264	8465524	674	1663	469	186734	3287	2.7	1.755	2.205	1.433	1.432	264	8474583	683	1739	480	177277	3316	2.7	1.755	2.205	1.433	1.431
265	8463960	684	1779	482	188048	3282	2.7	1.755	2.205	1.433	1.429	265	8486368	648	1696	461	165666	3222	2.7	1.755	2.205	1.433	1.426	265	8512194	756	1881	536	139714	3280	2.7	1.755	2.205	1.433	1.438	265	8464812	712	1830	507	187115	3298	2.7	1.755	2.205	1.433	1.433	265	8473831	752	1884	538	177971	3328	2.7	1.755	2.205	1.433	1.429
266	8463213	747	1936	527	188662	3297	2.7	1.755	2.205	1.433	1.428	266	8485628	740	1822	522	166324	3235	2.7	1.755	2.205	1.433	1.421	266	8511391	803	2077	560	140172	3303	2.7	1.755	2.205	1.433	1.434	266	8464025	787	1987	555	187637	3313	2.7	1.755	2.205	1.433	1.432	266	8473009	822	2057	579	178561	3340	2.7	1.755	2.205	1.433	1.426
267	8462366	847	2086	597	189159	3314	2.7	1.755	2.205	1.433	1.428	267	8484822	806	2002	560	166807	3249	2.7	1.755	2.205	1.433	1.417	267	8510497	894	2260	620	140853	3321	2.7	1.755	2.205	1.433	1.427	267	8463167	858	2169	605	188369	3325	2.7	1.755	2.205	1.433	1.424	267	8472147	862	2271	608	179263	3358	2.7	1.755	2.205	1.433	1.418
268	8461406	960	2253	680	189984	3328	2.7	1.755	2.205	1.433	1.426	268	8483898	924	2163	645	167515	3263	2.7	1.755	2.205	1.433	1.417	268	8509470	1027	2434	720	141551	3339	2.7	1.755	2.205	1.433	1.426	268	8462185	982	2331	696	188888	3338	2.7	1.755	2.205	1.433	1.422	268	8471143	1004	2426	707	179889	3370	2.7	1.755	2.205	1.433	1.416
269	8460380	1026	2483	730	190341	3334	2.7	1.755	2.205	1.433	1.425	269	8482980	918	2439	648	168134	3275	2.7	1.755	2.205	1.433	1.421	269	8508394	1076	2697	764	142196	3358	2.7	1.755	2.205	1.433	1.428	269	8461173	1012	2598	715	189731	3351	2.7	1.755	2.205	1.433	1.426	269	8470055	1088	2666	764	180603	3388	2.7	1.755	2.205	1.433	1.416
270	8459170	1210	2814	695	191501	3348	2.7	1.755	2.7	1.755	1.419	270	8481655	1325	2595	762	168835	3294	2.7	1.755	2.7	1.755	1.422	270	8506975	1419	2955	818	143114	3374	2.7	1.755	2.7	1.755	1.428	270	8459848	1325	2837	773	190522	3367	2.7	1.755	2.7	1.755	1.42	270	8468670	1385	2953	801	181405	3405	2.7	1.755	2.7	1.755	1.418
271	8457724	1446	3189	835	191992	3359	2.7	1.755	2.7	1.755	1.414	271	8480310	1345	3138	782	169703	3314	2.7	1.755	2.7	1.755	1.422	271	8505443	1532	3493	881	143982	3387	2.7	1.755	2.7	1.755	1.423	271	8458319	1529	3272	890	191175	3382	2.7	1.755	2.7	1.755	1.417	271	8467182	1488	3478	860	182368	3419	2.7	1.755	2.7	1.755	1.418
272	8455993	1731	3630	1005	193007	3375	2.7	1.755	2.7	1.755	1.475	272	8478833	1477	3629	854	170442	3335	2.7	1.755	2.7	1.755	1.49	272	8503681	1762	4009	1016	144903	3400	2.7	1.755	2.7	1.755	1.487	272	8456616	1703	3818	983	192331	3393	2.7	1.755	2.7	1.755	1.474	272	8465420	1762	3947	1019	183233	3433	2.7	1.755	2.7	1.755	1.479
273	8454219	1774	4329	1032	193902	3395	2.7	1.755	2.7	1.755	1.534	273	8477045	1788	4068	1038	171628	3350	2.7	1.755	2.7	1.755	1.546	273	8501734	1947	4648	1123	146160	3411	2.7	1.755	2.7	1.755	1.547	273	8454844	1772	4490	1031	193249	3408	2.7	1.755	2.7	1.755	1.534	273	8463458	1962	4573	1136	184370	3451	2.7	1.755	2.7	1.755	1.539
274	8452105	2114	4883	1220	195309	3411	2.7	1.755	2.7	1.755	1.59	274	8474941	2104	4638	1218	172294	3369	2.7	1.755	2.7	1.755	1.598	274	8499334	2400	5203	1392	147011	3423	2.7	1.755	2.7	1.755	1.6	274	8452570	2274	4942	1320	194341	3426	2.7	1.755	2.7	1.755	1.589	274	8461127	2331	5183	1352	185370	3466	2.7	1.755	2.7	1.755	1.595
275	8449609	2496	5545	1452	196292	3426	2.7	1.755	2.7	1.755	1.637	275	8472523	2418	5334	1408	173858	3382	2.7	1.755	2.7	1.755	1.645	275	8496668	2666	6065	1538	148647	3437	2.7	1.755	2.7	1.755	1.647	275	8449921	2649	5677	1539	195772	3441	2.7	1.755	2.7	1.755	1.636	275	8458489	2638	5985	1529	187118	3479	2.7	1.755	2.7	1.755	1.643
276	8446723	2886	6363	1678	198217	3442	2.7	1.755	2.7	1.755	1.686	276	8469897	2626	6231	1521	175276	3395	2.7	1.755	2.7	1.755	1.689	276	8493548	3120	6926	1805	150306	3455	2.7	1.755	2.7	1.755	1.691	276	8447114	2807	6698	1628	197424	3457	2.7	1.755	2.7	1.755	1.683	276	8455478	3011	6876	1747	188462	3491	2.7	1.755	2.7	1.755	1.688
277	8443576	3147	7423	1826	199761	3457	2.7	1.755	2.7	1.755	1.726	277	8466760	3137	7039	1818	177330	3408	2.7	1.755	2.7	1.755	1.725	277	8490135	3413	8060	1986	152425	3467	2.7	1.755	2.7	1.755	1.733	277	8443770	3344	7558	1947	199457	3471	2.7	1.755	2.7	1.755	1.722	277	8452032	3446	7878	2009	190690	3506	2.7	1.755	2.7	1.755	1.727
278	8439852	3724	8397	2173	201897	3469	2.7	1.755	2.7	1.755	1.723	278	8463121	3639	8066	2110	179034	3421	2.7	1.755	2.7	1.755	1.724	278	8486157	3978	9175	2298	154557	3482	2.7	1.755	2.7	1.755	1.731	278	8439993	3777	8689	2213	201341	3493	2.7	1.755	2.7	1.755	1.723	278	8447999	4033	8977	2347	192761	3526	2.7	1.755	2.7	1.755	1.726
279	8435574	4278	9638	2483	204318	3490	2.7	1.755	2.7	1.755	1.723	279	8459075	4046	9354	2351	181247	3429	2.7	1.755	2.7	1.755	1.725	279	8481398	4759	10390	2763	157079	3491	2.7	1.755	2.7	1.755	1.728	279	8435525	4468	9865	2601	203840	3507	2.7	1.755	2.7	1.755	1.722	279	8443471	4528	10371	2639	195502	3538	2.7	1.755	2.7	1.755	1.723
280	8430774	4800	11116	2800	206925	3503	2.7	1.755	2.7	1.755	1.721	280	8454347	4728	10650	2750	183850	3441	2.7	1.755	2.7	1.755	1.724	280	8476150	5248	12097	3052	160072	3507	2.7	1.755	2.7	1.755	1.728	280	8430657	4868	11479	2854	206621	3519	2.7	1.755	2.7	1.755	1.718	280	8438216	5255	11834	3065	198058	3555	2.7	1.755	2.7	1.755	1.721
281	8425239	5535	12675	3241	210067	3522	2.7	1.755	2.7	1.755	1.721	281	8448972	5375	12238	3140	186981	3450	2.7	1.755	2.7	1.755	1.724	281	8470018	6132	13782	3563	163538	3520	2.7	1.755	2.7	1.755	1.726	281	8425082	5575	13089	3258	209794	3535	2.7	1.755	2.7	1.755	1.718	281	8432232	5984	13600	3489	201709	3569	2.7	1.755	2.7	1.755	1.72
282	8418822	6417	14447	3763	213707	3538	2.7	1.755	2.7	1.755	1.719	282	8442858	6114	14051	3562	190520	3467	2.7	1.755	2.7	1.755	1.722	282	8463230	6788	15953	3961	167279	3533	2.7	1.755	2.7	1.755	1.725	282	8418335	6747	14719	3945	213594	3544	2.7	1.755	2.7	1.755	1.714	282	8425399	6833	15574	4010	205354	3581	2.7	1.755	2.7	1.755	1.718
283	8411550	7272	16610	4254	217719	3556	2.7	1.755	2.7	1.755	1.716	283	8435761	7097	16026	4139	194230	3481	2.7	1.755	2.7	1.755	1.72	283	8455130	8100	18020	4721	171810	3544	2.7	1.755	2.7	1.755	1.723	283	8410841	7494	17071	4395	217558	3555	2.7	1.755	2.7	1.755	1.713	283	8417640	7759	17877	4530	210177	3592	2.7	1.755	2.7	1.755	1.717
284	8406557	4993	19122	4760	222576	3572	2.7	1.08	2.7	1.08	1.713	284	8430859	4902	18472	4651	198967	3498	2.7	1.08	2.7	1.08	1.719	284	8449450	5680	20752	5368	176882	3556	2.7	1.08	2.7	1.08	1.72	284	8405584	5257	19560	5005	222612	3575	2.7	1.08	2.7	1.08	1.711	284	8412163	5477	20413	5223	214829	3602	2.7	1.08	2.7	1.08	1.713
285	8400580	5977	18407	5708	227437	3583	2.7	1.08	2.7	1.08	1.711	285	8425176	5683	17975	5399	203861	3515	2.7	1.08	2.7	1.08	1.717	285	8443055	6395	20376	6056	182586	3563	2.7	1.08	2.7	1.08	1.719	285	8399694	5890	19215	5602	228001	3591	2.7	1.08	2.7	1.08	1.709	285	8405808	6355	19847	6043	220255	3616	2.7	1.08	2.7	1.08	1.713
286	8393838	6742	17953	6431	233965	3599	2.7	1.08	2.7	1.08	1.563	286	8418715	6461	17522	6136	209868	3535	2.7	1.08	2.7	1.08	1.567	286	8435726	7329	19814	6957	189803	3571	2.7	1.08	2.7	1.08	1.567	286	8392807	6887	18532	6573	234281	3606	2.7	1.08	2.7	1.08	1.56	286	8398588	7220	19338	6864	227640	3630	2.7	1.08	2.7	1.08	1.561
287	8387083	6755	18256	6439	241046	3615	2.7	1.08	2.7	1.08	1.427	287	8412031	6684	17618	6365	216741	3544	2.7	1.08	2.7	1.08	1.434	287	8428140	7586	19936	7207	196777	3584	2.7	1.08	2.7	1.08	1.435	287	8385620	7187	18554	6865	241471	3612	2.7	1.08	2.7	1.08	1.43	287	8391238	7350	19541	7017	234350	3648	2.7	1.08	2.7	1.08	1.429
288	8381045	6038	19239	5772	248087	3631	2.7	1.08	2.7	1.08	1.312	288	8406161	5870	18731	5571	223568	3556	2.7	1.08	2.7	1.08	1.318	288	8421452	6688	21166	6356	205065	3600	2.7	1.08	2.7	1.08	1.32	288	8379478	6142	19870	5871	248648	3629	2.7	1.08	2.7	1.08	1.315	288	8384737	6501	20673	6218	242336	3653	2.7	1.08	2.7	1.08	1.314
289	8374878	6167	19382	5895	254544	3644	2.7	1.08	2.7	1.08	1.217	289	8400089	6072	18801	5800	229955	3570	2.7	1.08	2.7	1.08	1.221	289	8414654	6798	21394	6460	212127	3614	2.7	1.08	2.7	1.08	1.222	289	8373214	6264	20039	5973	255957	3641	2.7	1.08	2.7	1.08	1.219	289	8378146	6591	20873	6301	249687	3671	2.7	1.08	2.7	1.08	1.217
290	8367954	6924	18951	6598	261443	3663	2.7	1.08	2.7	1.08	1.132	290	8393406	6683	18502	6371	236837	3578	2.7	1.08	2.7	1.08	1.138	290	8407158	7496	21067	7125	219999	3629	2.7	1.08	2.7	1.08	1.139	290	8366154	7060	19553	6750	262561	3659	2.7	1.08	2.7	1.08	1.132	290	8370802	7344	20449	7015	256715	3683	2.7	1.08	2.7	1.08	1.133
291	8361068	6886	19308	6567	265772	3683	2.7	1.08	2.7	1.08	1.048	291	8386865	6541	18917	6268	240904	3593	2.7	1.08	2.7	1.08	1.052	291	8399331	7827	21104	7459	224444	3649	2.7	1.08	2.7	1.08	1.054	291	8358987	7167	19762	6851	267672	3681	2.7	1.08	2.7	1.08	1.048	291	8363376	7426	20706	7087	261403	3696	2.7	1.08	2.7	1.08	1.049
292	8354540	6528	19935	6259	273359	3697	2.7	1.08	2.7	1.08	1.048	292	8380402	6463	19275	6183	248304	3607	2.7	1.08	2.7	1.08	1.051	292	8392234	7097	22156	6775	232851	3662	2.7	1.08	2.7	1.08	1.053	292	8352225	6762	20451	6478	273942	3689	2.7	1.08	2.7	1.08	1.048	292	8356350	7026	21402	6730	269487	3702	2.7	1.08	2.7	1.08	1.048
293	8347969	6571	20192	6271	280362	3713	2.7	1.08	2.7	1.08	1.048	293	8373908	6494	19537	6201	254609	3630	2.7	1.08	2.7	1.08	1.049	293	8384849	7385	22230	7023	240427	3677	2.7	1.08	2.7	1.08	1.052	293	8345580	6645	20841	6372	282072	3702	2.7	1.08	2.7	1.08	1.047	293	8349186	7164	21557	6871	277084	3718	2.7	1.08	2.7	1.08	1.048
294	8341022	6947	20111	6652	286718	3724	2.7	1.08	2.7	1.08	1.047	294	8367115	6793	19556	6475	261304	3642	2.7	1.08	2.7	1.08	1.048	294	8377132	7717	22244	7371	247711	3697	2.7	1.08	2.7	1.08	1.051	294	8338303	7277	20516	6970	288765	3715	2.7	1.08	2.7	1.08	1.046	294	8341795	7391	21639	7082	284017	3738	2.7	1.08	2.7	1.08	1.046
295	8333818	7204	20161	6897	292502	3743	2.7	1.08	2.7	1.08	1.047	295	8360163	6952	19692	6657	267034	3663	2.7	1.08	2.7	1.08	1.048	295	8369086	8046	22296	7665	254184	3710	2.7	1.08	2.7	1.08	1.051	295	8330992	7311	20751	7042	294617	3728	2.7	1.08	2.7	1.08	1.046	295	8334183	7612	21723	7307	290305	3751	2.7	1.08	2.7	1.08	1.045
296	8326949	6869	20777	6588	299612	3762	2.7	1.08	2.7	1.08	1.047	296	8353314	6849	20102	6542	273888	3672	2.7	1.08	2.7	1.08	1.047	296	8361523	7563	23118	7224	262081	3733	2.7	1.08	2.7	1.08	1.05	296	8323843	7149	21187	6875	301848	3739	2.7	1.08	2.7	1.08	1.045	296	8326686	7497	22154	7181	297694	3763	2.7	1.08	2.7	1.08	1.045
297	8319972	6977	20983	6663	306941	3777	2.7	1.08	2.7	1.08	1.046	297	8346607	6707	20528	6423	281119	3685	2.7	1.08	2.7	1.08	1.046	297	8353791	7732	23259	7422	270120	3743	2.7	1.08	2.7	1.08	1.05	297	8316842	7001	21589	6747	309499	3755	2.7	1.08	2.7	1.08	1.043	297	8319249	7437	22509	7142	305922	3782	2.7	1.08	2.7	1.08	1.044
298	8312685	7287	20973	6987	313729	3789	2.7	1.08	2.7	1.08	1.045	298	8339646	6961	20535	6700	287438	3692	2.7	1.08	2.7	1.08	1.046	298	8345677	8114	23239	7752	277415	3768	2.7	1.08	2.7	1.08	1.049	298	8309499	7343	21502	7088	316436	3770	2.7	1.08	2.7	1.08	1.042	298	8311514	7735	22496	7450	312648	3796	2.7	1.08	2.7	1.08	1.044
299	8305392	7293	21240	7020	320041	3809	2.7	1.08	2.7	1.08	1.045	299	8332488	7158	20618	6878	293833	3708	2.7	1.08	2.7	1.08	1.046	299	8337520	8157	23514	7839	284635	3778	2.7	1.08	2.7	1.08	1.047	299	8301950	7549	21563	7282	323152	3781	2.7	1.08	2.7	1.08	1.041	299	8303659	7855	22676	7555	319828	3809	2.7	1.08	2.7	1.08	1.043
300	8296560	8832	21525	7008	327285	3820	2.7	1.08	3.295	1.318	1.045	300	8323878	8610	21002	6774	300782	3724	2.7	1.08	3.295	1.318	1.045	300	8327705	9815	23939	7732	292926	3793	2.7	1.08	3.295	1.318	1.047	300	8292929	9021	22006	7106	330012	3799	2.7	1.08	3.295	1.318	1.04	300	8294155	9504	23031	7500	327700	3820	2.7	1.08	3.295	1.318	1.042
301	8287741	8819	23382	6975	334685	3834	2.7	1.08	3.295	1.318	1.043	301	8315195	8683	22772	6840	308095	3745	2.7	1.08	3.295	1.318	1.044	301	8317914	9791	26038	7716	300857	3810	2.7	1.08	3.295	1.318	1.045	301	8283925	9004	23885	7142	337956	3811	2.7	1.08	3.295	1.318	1.039	301	8284559	9596	24948	7587	335254	3832	2.7	1.08	3.295	1.318	1.041
302	8278488	9253	24888	7313	341843	3847	2.7	1.08	3.295	1.318	1.08	302	8306160	9035	24321	7134	314778	3752	2.7	1.08	3.295	1.318	1.082	302	8307618	10296	27695	8134	309042	3825	2.7	1.08	3.295	1.318	1.083	302	8274602	9323	25502	7387	345103	3822	2.7	1.08	3.295	1.318	1.077	302	8274888	9671	26881	7663	343259	3843	2.7	1.08	3.295	1.318	1.079
303	8271335	7153	26547	7594	348946	3861	2.7	0.81	3.295	0.988	1.117	303	8298968	7192	25807	7549	321974	3770	2.7	0.81	3.295	0.988	1.12	303	8299543	8075	29451	8540	316376	3846	2.7	0.81	3.295	0.988	1.12	303	8267160	7442	26974	7851	352392	3840	2.7	0.81	3.295	0.988	1.114	303	8267133	7755	28346	8206	350513	3859	2.7	0.81	3.295	0.988	1.117
304	8263314	8021	25210	8490	356524	3870	2.7	0.81	3.295	0.988	1.155	304	8291161	7807	24823	8176	329313	3791	2.7	0.81	3.295	0.988	1.157	304	8290505	9038	28012	9514	325421	3856	2.7	0.81	3.295	0.988	1.157	304	8258991	8169	25771	8645	360228	3855	2.7	0.81	3.295	0.988	1.152	304	8258482	8651	26940	9161	358822	3873	2.7	0.81	3.295	0.988	1.154
305	8254860	8454	24262	8969	365327	3888	2.7	0.81	3.295	0.988	1.134	305	8282903	8258	23928	8702	337811	3798	2.7	0.81	3.295	0.988	1.138	305	8281354	9151	27375	9675	335160	3867	2.7	0.81	3.295	0.988	1.137	305	8250445	8546	24865	9075	369024	3867	2.7	0.81	3.295	0.988	1.133	305	8249460	9022	26033	9558	368302	3885	2.7	0.81	3.295	0.988	1.134
306	8246688	8172	24076	8640	374362	3901	2.7	0.81	3.295	0.988	1.112	306	8274858	8045	23698	8488	346676	3817	2.7	0.81	3.295	0.988	1.118	306	8272062	9292	26723	9803	344875	3884	2.7	0.81	3.295	0.988	1.115	306	8242019	8426	24498	8913	378126	3884	2.7	0.81	3.295	0.988	1.112	306	8240747	8713	25825	9230	378039	3902	2.7	0.81	3.295	0.988	1.112
307	8239250	7438	24375	7873	384578	3910	2.7	0.81	3.295	0.988	1.09	307	8267464	7394	23917	7826	357084	3832	2.7	0.81	3.295	0.988	1.098	307	8263759	8303	27230	8785	356384	3898	2.7	0.81	3.295	0.988	1.095	307	8234521	7498	24964	7960	388804	3900	2.7	0.81	3.295	0.988	1.091	307	8232881	7866	26166	8372	388743	3918	2.7	0.81	3.295	0.988	1.091
308	8231824	7426	23937	7876	392295	3919	2.7	0.81	3.295	0.988	1.039	308	8260141	7323	23567	7744	364190	3851	2.7	0.81	3.295	0.988	1.045	308	8255401	8358	26660	8873	365031	3914	2.7	0.81	3.295	0.988	1.042	308	8226846	7675	24318	8144	396509	3910	2.7	0.81	3.295	0.988	1.039	308	8224799	8082	25425	8607	397448	3931	2.7	0.81	3.295	0.988	1.039
309	8224046	7778	23138	8225	400692	3932	2.7	0.81	3.295	0.988	0.992	309	8252481	7660	22793	8097	372518	3863	2.7	0.81	3.295	0.988	0.997	309	8246900	8501	26022	8996	374548	3936	2.7	0.81	3.295	0.988	0.995	309	8218958	7888	23613	8380	405246	3925	2.7	0.81	3.295	0.988	0.991	309	8216503	8296	24700	8807	405844	3947	2.7	0.81	3.295	0.988	0.99
310	8216389	7657	22784	8132	406783	3950	2.7	0.81	3.295	0.988	0.944	310	8245031	7450	22556	7897	378862	3880	2.7	0.81	3.295	0.988	0.949	310	8238322	8578	25404	9119	381241	3951	2.7	0.81	3.295	0.988	0.946	310	8211346	7612	23374	8127	411460	3942	2.7	0.81	3.295	0.988	0.944	310	8208467	8036	24438	8558	413039	3965	2.7	0.81	3.295	0.988	0.943
311	8209234	7155	22830	7611	415815	3967	2.7	0.81	3.295	0.988	0.944	311	8237741	7290	22306	7700	387419	3897	2.7	0.81	3.295	0.988	0.948	311	8230201	8121	25392	8590	391377	3959	2.7	0.81	3.295	0.988	0.946	311	8203969	7377	23135	7851	420829	3963	2.7	0.81	3.295	0.988	0.943	311	8200880	7587	24389	8085	422179	3980	2.7	0.81	3.295	0.988	0.942
312	8202217	7017	22468	7517	423899	3980	2.7	0.81	3.295	0.988	0.944	312	8230913	6828	22299	7297	395684	3907	2.7	0.81	3.295	0.988	0.946	312	8222291	7910	25119	8394	400005	3973	2.7	0.81	3.295	0.988	0.944	312	8196764	7205	22836	7676	428344	3972	2.7	0.81	3.295	0.988	0.942	312	8193311	7569	23926	8050	430891	3991	2.7	0.81	3.295	0.988	0.941
313	8195036	7181	21786	7699	431080	3992	2.7	0.81	3.295	0.988	0.944	313	8223842	7071	21601	7526	402452	3917	2.7	0.81	3.295	0.988	0.946	313	8214333	7958	24555	8474	408658	3993	2.7	0.81	3.295	0.988	0.944	313	8189517	7247	22297	7744	436338	3983	2.7	0.81	3.295	0.988	0.941	313	8185663	7648	23322	8173	438413	4014	2.7	0.81	3.295	0.988	0.94
314	8188072	6964	21520	7447	438026	4005	2.7	0.81	3.295	0.988	0.942	314	8216890	6952	21291	7381	409675	3928	2.7	0.81	3.295	0.988	0.944	314	8206539	7794	24164	8349	416013	4006	2.7	0.81	3.295	0.988	0.943	314	8182387	7130	21945	7599	443115	3999	2.7	0.81	3.295	0.988	0.94	314	8178137	7526	22936	8034	445907	4033	2.7	0.81	3.295	0.988	0.94
315	8181196	6876	21118	7366	445512	4024	2.7	0.81	3.295	0.988	0.94	315	8210005	6885	20941	7302	416887	3939	2.7	0.81	3.295	0.988	0.943	315	8198879	7660	23772	8186	424615	4027	2.7	0.81	3.295	0.988	0.942	315	8175402	6985	21614	7461	450690	4010	2.7	0.81	3.295	0.988	0.939	315	8170833	7304	22648	7814	454070	4044	2.7	0.81	3.295	0.988	0.939
316	8174681	6515	20977	7017	453188	4035	2.7	0.81	3.295	0.988	0.938	316	8203449	6556	20842	6984	424266	3959	2.7	0.81	3.295	0.988	0.942	316	8191422	7457	23457	7975	432725	4040	2.7	0.81	3.295	0.988	0.941	316	8168574	6828	21319	7280	458524	4028	2.7	0.81	3.295	0.988	0.938	316	8163792	7041	22400	7552	462263	4055	2.7	0.81	3.295	0.988	0.939
317	8168031	6650	20386	7106	460151	4053	2.7	0.81	3.295	0.988	0.936	317	8196848	6601	20361	7037	431250	3980	2.7	0.81	3.295	0.988	0.942	317	8183966	7456	22977	7937	440809	4057	2.7	0.81	3.295	0.988	0.94	317	8161819	6755	20924	7223	465730	4040	2.7	0.81	3.295	0.988	0.938	317	8156842	6950	21995	7446	469278	4071	2.7	0.81	3.295	0.988	0.938
318	8161488	6543	20041	6995	466959	4064	2.7	0.81	3.295	0.988	0.934	318	8190329	6519	19998	6964	438193	3995	2.7	0.81	3.295	0.988	0.941	318	8176691	7275	22667	7766	448488	4071	2.7	0.81	3.295	0.988	0.939	318	8155191	6628	20556	7123	472478	4062	2.7	0.81	3.295	0.988	0.938	318	8149816	7026	21414	7531	476462	4089	2.7	0.81	3.295	0.988	0.936
319	8155139	6349	19771	6813	473345	4073	2.7	0.81	3.295	0.988	0.933	319	8183945	6384	19676	6841	444669	4005	2.7	0.81	3.295	0.988	0.939	319	8169517	7174	22275	7667	455853	4082	2.7	0.81	3.295	0.988	0.938	319	8148764	6427	20291	6893	479228	4086	2.7	0.81	3.295	0.988	0.937	319	8142993	6823	21124	7316	483913	4102	2.7	0.81	3.295	0.988	0.936
320	8148994	6145	19527	6593	480508	4087	2.7	0.81	3.295	0.988	0.934	320	8177768	6177	19470	6590	451557	4023	2.7	0.81	3.295	0.988	0.94	320	8162521	6996	21957	7492	463654	4098	2.7	0.81	3.295	0.988	0.937	320	8142291	6473	19763	6955	486494	4103	2.7	0.81	3.295	0.988	0.936	320	8136344	6649	20820	7127	491359	4119	2.7	0.81	3.295	0.988	0.934
321	8142806	6188	19041	6631	486954	4102	2.7	0.81	3.295	0.988	0.933	321	8171706	6062	19158	6489	458197	4036	2.7	0.81	3.295	0.988	0.939	321	8155549	6972	21461	7492	470852	4111	2.7	0.81	3.295	0.988	0.936	321	8136081	6210	19578	6658	493097	4115	2.7	0.81	3.295	0.988	0.935	321	8129947	6397	20598	6871	498340	4131	2.7	0.81	3.295	0.988	0.934
322	8136721	6085	18679	6550	493427	4111	2.7	0.81	3.295	0.988	0.933	322	8165552	6154	18636	6584	464495	4050	2.7	0.81	3.295	0.988	0.938	322	8148763	6786	21140	7293	478301	4121	2.7	0.81	3.295	0.988	0.936	322	8129864	6217	19101	6687	499839	4130	2.7	0.81	3.295	0.988	0.934	322	8123401	6546	19960	7035	505278	4148	2.7	0.81	3.295	0.988	0.933
323	8130926	5795	18512	6252	499626	4122	2.7	0.81	3.295	0.988	0.933	323	8159691	5861	18453	6337	470841	4059	2.7	0.81	3.295	0.988	0.936	323	8142100	6663	20797	7129	485339	4143	2.7	0.81	3.295	0.988	0.935	323	8123863	6001	18862	6456	506199	4148	2.7	0.81	3.295	0.988	0.933	323	8117046	6355	19683	6823	511517	4162	2.7	0.81	3.295	0.988	0.933
324	8125076	5850	18034	6273	506034	4138	2.7	0.81	3.295	0.988	0.933	324	8153834	5857	18056	6258	477160	4072	2.7	0.81	3.295	0.988	0.936	324	8135465	6635	20331	7129	492524	4155	2.7	0.81	3.295	0.988	0.935	324	8118054	5809	18591	6272	512627	4163	2.7	0.81	3.295	0.988	0.932	324	8110890	6156	19402	6636	518398	4174	2.7	0.81	3.295	0.988	0.932
325	8119399	5677	17756	6128	512224	4152	2.7	0.81	3.295	0.988	0.931	325	8148122	5712	17804	6109	483464	4084	2.7	0.81	3.295	0.988	0.933	325	8129112	6353	20147	6819	499738	4169	2.7	0.81	3.295	0.988	0.934	325	8112158	5896	18027	6373	518835	4179	2.7	0.81	3.295	0.988	0.931	325	8104746	6144	18908	6650	525278	4187	2.7	0.81	3.295	0.988	0.932
326	8113784	5615	17380	6053	518118	4163	2.7	0.81	3.295	0.988	0.931	326	8142556	5566	17555	5961	489494	4104	2.7	0.81	3.295	0.988	0.933	326	8122721	6391	19638	6862	506009	4181	2.7	0.81	3.295	0.988	0.933	326	8106480	5678	17778	6145	525068	4190	2.7	0.81	3.295	0.988	0.93	326	8098871	5875	18708	6344	531672	4202	2.7	0.81	3.295	0.988	0.931
327	8108393	5391	17166	5829	524188	4181	2.7	0.81	3.295	0.988	0.93	327	8137033	5523	17190	5931	495005	4119	2.7	0.81	3.295	0.988	0.934	327	8116567	6154	19388	6641	512865	4201	2.7	0.81	3.295	0.988	0.932	327	8100838	5642	17368	6088	531056	4209	2.7	0.81	3.295	0.988	0.929	327	8092971	5900	18202	6381	537700	4211	2.7	0.81	3.295	0.988	0.93
328	8102973	5420	16701	5856	529676	4198	2.7	0.81	3.295	0.988	0.929	328	8131562	5471	16854	5859	500875	4129	2.7	0.81	3.295	0.988	0.933	328	8110570	5997	19060	6482	519416	4212	2.7	0.81	3.295	0.988	0.932	328	8095475	5363	17207	5803	537003	4219	2.7	0.81	3.295	0.988	0.928	328	8087301	5670	17987	6115	543986	4227	2.7	0.81	3.295	0.988	0.928
329	8097720	5253	16453	5668	535636	4218	2.7	0.81	3.295	0.988	0.928	329	8126278	5284	16655	5670	506868	4148	2.7	0.81	3.295	0.988	0.933	329	8104482	6088	18478	6579	525795	4229	2.7	0.81	3.295	0.988	0.931	329	8090097	5378	16738	5832	542824	4234	2.7	0.81	3.295	0.988	0.927	329	8081580	5721	17447	6210	550212	4238	2.7	0.81	3.295	0.988	0.927
330	8091995	5725	16181	5525	540967	4231	2.7	0.81	3.691	1.107	0.927	330	8120383	5895	16273	5666	512363	4161	2.7	0.81	3.691	1.107	0.932	330	8097981	6501	18309	6257	532336	4242	2.7	0.81	3.691	1.107	0.93	330	8084169	5928	16395	5721	548327	4245	2.7	0.81	3.691	1.107	0.926	330	8075447	6133	17268	5900	556278	4251	2.7	0.81	3.691	1.107	0.927
331	8086280	5715	16387	5519	546929	4245	2.7	0.81	3.691	1.107	0.927	331	8114678	5705	16670	5498	517885	4177	2.7	0.81	3.691	1.107	0.934	331	8091665	6316	18729	6081	538329	4257	2.7	0.81	3.691	1.107	0.929	331	8078393	5776	16722	5601	554078	4255	2.7	0.81	3.691	1.107	0.925	331	8069455	5992	17618	5783	562042	4266	2.7	0.81	3.691	1.107	0.925
332	8080677	5603	16697	5405	551799	4260	2.7	0.81	3.691	1.107	0.944	332	8109043	5635	16996	5379	523242	4189	2.7	0.81	3.691	1.107	0.95	332	8085233	6432	18885	6160	544355	4272	2.7	0.81	3.691	1.107	0.946	332	8072733	5660	17059	5439	559601	4271	2.7	0.81	3.691	1.107	0.942	332	8063576	5879	17913	5697	567753	4275	2.7	0.81	3.691	1.107	0.943
333	8075093	5584	16925	5375	557171	4278	2.7	0.81	3.691	1.107	0.961	333	8103373	5670	17181	5450	528552	4203	2.7	0.81	3.691	1.107	0.967	333	8078836	6397	19127	6190	550366	4289	2.7	0.81	3.691	1.107	0.963	333	8067050	5683	17218	5501	564874	4286	2.7	0.81	3.691	1.107	0.96	333	8057522	6054	17899	5893	572863	4283	2.7	0.81	3.691	1.107	0.961
334	8069318	5775	16943	5566	562309	4294	2.7	0.81	3.691	1.107	0.979	334	8097300	6073	17023	5828	533923	4213	2.7	0.81	3.691	1.107	0.986	334	8072380	6456	19261	6263	556429	4302	2.7	0.81	3.691	1.107	0.981	334	8061100	5950	17122	5779	570197	4303	2.7	0.81	3.691	1.107	0.979	334	8051265	6257	17918	6035	579285	4294	2.7	0.81	3.691	1.107	0.978
335	8063404	5914	17009	5709	567941	4311	2.7	0.81	3.691	1.107	0.999	335	8091551	5749	17475	5621	539637	4224	2.7	0.81	3.691	1.107	1.004	335	8065733	6647	19277	6440	562753	4318	2.7	0.81	3.691	1.107	1	335	8055082	6018	17249	5823	575897	4321	2.7	0.81	3.691	1.107	0.997	335	8045157	6108	18250	5925	584670	4308	2.7	0.81	3.691	1.107	0.996
336	8057587	5817	17281	5642	573573	4323	2.7	0.81	3.691	1.107	1.018	336	8085537	6014	17442	5782	545190	4239	2.7	0.81	3.691	1.107	1.023	336	8058988	6745	19441	6483	568866	4330	2.7	0.81	3.691	1.107	1.018	336	8049259	5823	17608	5659	581558	4334	2.7	0.81	3.691	1.107	1.015	336	8038983	6174	18372	5986	590827	4328	2.7	0.81	3.691	1.107	1.015
337	8051786	5801	17495	5603	579646	4338	2.7	0.81	3.691	1.107	1.037	337	8079579	5958	17714	5742	551707	4251	2.7	0.81	3.691	1.107	1.038	337	8052381	6607	19783	6403	575918	4349	2.7	0.81	3.691	1.107	1.036	337	8043443	5816	17787	5644	587846	4349	2.7	0.81	3.691	1.107	1.034	337	8032733	6250	18491	6055	597202	4336	2.7	0.81	3.691	1.107	1.034
338	8045785	6001	17459	5837	585387	4353	2.7	0.81	3.691	1.107	1.036	338	8073500	6079	17770	5902	556884	4265	2.7	0.81	3.691	1.107	1.038	338	8045749	6632	19915	6475	582174	4366	2.7	0.81	3.691	1.107	1.037	338	8037338	6105	17667	5936	593493	4359	2.7	0.81	3.691	1.107	1.033	338	8026341	6392	18538	6203	603118	4344	2.7	0.81	3.691	1.107	1.032
339	8039727	6058	17578	5882	590976	4363	2.7	0.81	3.691	1.107	1.036	339	8067353	6147	17917	5932	562879	4284	2.7	0.81	3.691	1.107	1.038	339	8039003	6746	19976	6571	588852	4378	2.7	0.81	3.691	1.107	1.035	339	8031194	6144	17811	5961	599144	4375	2.7	0.81	3.691	1.107	1.033	339	8020074	6267	18822	6108	609240	4359	2.7	0.81	3.691	1.107	1.032
340	8033776	5951	17861	5775	596710	4379	2.7	0.81	3.691	1.107	1.034	340	8061394	5959	18247	5817	568914	4291	2.7	0.81	3.691	1.107	1.035	340	8032025	6978	19924	6798	595240	4389	2.7	0.81	3.691	1.107	1.032	340	8025129	6065	18031	5924	605086	4385	2.7	0.81	3.691	1.107	1.031	340	8013712	6362	18900	6189	615715	4373	2.7	0.81	3.691	1.107	1.032
341	8027826	5950	18027	5785	602880	4388	2.7	0.81	3.691	1.107	1.033	341	8055157	6237	18149	6057	575148	4305	2.7	0.81	3.691	1.107	1.035	341	8025207	6818	20334	6568	602115	4404	2.7	0.81	3.691	1.107	1.031	341	8019141	5988	18241	5855	611348	4400	2.7	0.81	3.691	1.107	1.03	341	8007233	6479	18966	6296	621764	4388	2.7	0.81	3.691	1.107	1.031
342	8021614	6212	17924	6053	608741	4404	2.7	0.81	3.691	1.107	1.032	342	8048921	6236	18340	6046	580726	4316	2.7	0.81	3.691	1.107	1.032	342	8018366	6841	20528	6624	608899	4421	2.7	0.81	3.691	1.107	1.03	342	8012953	6188	18224	6005	617281	4415	2.7	0.81	3.691	1.107	1.029	342	8000763	6470	19096	6349	628055	4398	2.7	0.81	3.691	1.107	1.03
343	8015478	6136	18132	6004	614676	4415	2.7	0.81	3.691	1.107	1.031	343	8042544	6377	18408	6168	587388	4331	2.7	0.81	3.691	1.107	1.033	343	8011343	7023	20548	6821	615681	4440	2.7	0.81	3.691	1.107	1.031	343	8006691	6262	18285	6127	623030	4426	2.7	0.81	3.691	1.107	1.028	343	7994365	6398	19337	6229	634383	4420	2.7	0.81	3.691	1.107	1.03
344	8009368	6110	18312	5956	620773	4427	2.7	0.81	3.691	1.107	1.03	344	8036352	6192	18765	6020	592995	4349	2.7	0.81	3.691	1.107	1.032	344	8004256	7087	20702	6869	622251	4455	2.7	0.81	3.691	1.107	1.03	344	8000450	6241	18486	6061	629251	4440	2.7	0.81	3.691	1.107	1.028	344	7987849	6516	19381	6354	640858	4434	2.7	0.81	3.691	1.107	1.027
345	8003304	6064	18511	5911	626672	4438	2.7	0.81	3.691	1.107	1.028	345	8030068	6284	18823	6134	599472	4361	2.7	0.81	3.691	1.107	1.031	345	7997213	7043	20932	6857	629222	4461	2.7	0.81	3.691	1.107	1.03	345	7994181	6269	18603	6124	635499	4454	2.7	0.81	3.691	1.107	1.026	345	7981250	6599	19450	6447	647283	4452	2.7	0.81	3.691	1.107	1.027
346	7997018	6286	18432	6143	632892	4454	2.7	0.81	3.691	1.107	1.027	346	8023654	6414	18857	6250	605551	4372	2.7	0.81	3.691	1.107	1.031	346	7990141	7072	21085	6890	636170	4475	2.7	0.81	3.691	1.107	1.031	346	7987938	6243	18782	6090	641733	4464	2.7	0.81	3.691	1.107	1.027	346	7974563	6687	19514	6535	653665	4464	2.7	0.81	3.691	1.107	1.026
347	7990703	6315	18550	6168	638761	4472	2.7	0.81	3.691	1.107	1.026	347	8017049	6605	18870	6401	611649	4390	2.7	0.81	3.691	1.107	1.029	347	7983017	7124	21219	6938	643465	4492	2.7	0.81	3.691	1.107	1.031	347	7981495	6443	18695	6330	647713	4476	2.7	0.81	3.691	1.107	1.025	347	7968018	6545	19776	6425	660204	4479	2.7	0.81	3.691	1.107	1.025
348	7984416	6287	18730	6135	645049	4487	2.7	0.81	3.691	1.107	1.025	348	8010637	6412	19223	6252	618447	4403	2.7	0.81	3.691	1.107	1.029	348	7975809	7208	21268	7075	649974	4507	2.7	0.81	3.691	1.107	1.031	348	7975167	6328	18963	6175	654022	4488	2.7	0.81	3.691	1.107	1.026	348	7961378	6640	19783	6538	666820	4494	2.7	0.81	3.691	1.107	1.025
349	7978098	6318	18853	6164	651358	4497	2.7	0.81	3.691	1.107	1.025	349	8004292	6345	19454	6181	624455	4417	2.7	0.81	3.691	1.107	1.029	349	7968695	7114	21496	6980	657174	4520	2.7	0.81	3.691	1.107	1.029	349	7968769	6398	19027	6264	660429	4497	2.7	0.81	3.691	1.107	1.025	349	7954687	6691	19852	6571	673087	4508	2.7	0.81	3.691	1.107	1.023
350	7971690	6408	18891	6280	657485	4516	2.7	0.81	3.691	1.107	1.024	350	7997695	6597	19362	6437	630978	4431	2.7	0.81	3.691	1.107	1.028	350	7961442	7253	21492	7118	664286	4532	2.7	0.81	3.691	1.107	1.027	350	7962367	6402	19149	6276	666597	4512	2.7	0.81	3.691	1.107	1.024	350	7947890	6797	19877	6666	679776	4519	2.7	0.81	3.691	1.107	1.022
351	7965341	6349	19109	6190	663803	4530	2.7	0.81	3.691	1.107	1.025	351	7990926	6769	19375	6584	637209	4438	2.7	0.81	3.691	1.107	1.027	351	7953986	7456	21420	7325	671529	4546	2.7	0.81	3.691	1.107	1.025	351	7955871	6496	19217	6334	672944	4527	2.7	0.81	3.691	1.107	1.024	351	7941126	6764	20060	6614	686662	4534	2.7	0.81	3.691	1.107	1.021
352	7958865	6476	19093	6365	669812	4542	2.7	0.81	3.691	1.107	1.024	352	7984430	6496	19784	6360	643715	4457	2.7	0.81	3.691	1.107	1.027	352	7946815	7171	21868	7008	678891	4564	2.7	0.81	3.691	1.107	1.023	352	7949406	6465	19371	6342	679375	4541	2.7	0.81	3.691	1.107	1.022	352	7934551	6575	20369	6455	693188	4551	2.7	0.81	3.691	1.107	1.02
353	7952406	6459	19237	6332	676506	4554	2.7	0.81	3.691	1.107	1.024	353	7977774	6656	19753	6527	650338	4472	2.7	0.81	3.691	1.107	1.027	353	7939536	7279	21859	7180	685860	4583	2.7	0.81	3.691	1.107	1.021	353	7942838	6568	19389	6447	685519	4558	2.7	0.81	3.691	1.107	1.022	353	7927668	6883	20155	6789	699821	4557	2.7	0.81	3.691	1.107	1.02
354	7945851	6555	19244	6452	682826	4565	2.7	0.81	3.691	1.107	1.023	354	7971160	6614	19917	6492	657015	4482	2.7	0.81	3.691	1.107	1.026	354	7932155	7381	21893	7245	692999	4596	2.7	0.81	3.691	1.107	1.021	354	7936329	6509	19568	6389	692325	4569	2.7	0.81	3.691	1.107	1.021	354	7920751	6917	20253	6785	706486	4572	2.7	0.81	3.691	1.107	1.019
355	7939443	6408	19497	6302	689407	4581	2.7	0.81	3.691	1.107	1.022	355	7964372	6788	19898	6633	663571	4492	2.7	0.81	3.691	1.107	1.024	355	7924636	7519	21860	7414	700407	4613	2.7	0.81	3.691	1.107	1.019	355	7929609	6720	19469	6608	698580	4580	2.7	0.81	3.691	1.107	1.022	355	7913854	6897	20377	6793	713329	4585	2.7	0.81	3.691	1.107	1.018
356	7933560	5883	19472	6433	695485	4595	2.7	0.729	3.691	0.997	1.021	356	7958246	6126	19999	6687	669740	4503	2.7	0.729	3.691	0.997	1.023	356	7917996	6640	22137	7242	707750	4632	2.7	0.729	3.691	0.997	1.019	356	7923727	5882	19739	6450	705243	4592	2.7	0.729	3.691	0.997	1.021	356	7907773	6081	20575	6699	720219	4593	2.7	0.729	3.691	0.997	1.019
357	7927629	5931	18893	6462	702053	4608	2.7	0.729	3.691	0.997	1.019	357	7952225	6021	19540	6585	676823	4517	2.7	0.729	3.691	0.997	1.023	357	7911365	6631	21525	7252	715051	4651	2.7	0.729	3.691	0.997	1.018	357	7917730	5997	19071	6550	711570	4605	2.7	0.729	3.691	0.997	1.02	357	7901662	6111	19951	6705	726941	4606	2.7	0.729	3.691	0.997	1.018
358	7921692	5937	18343	6481	708571	4617	2.7	0.729	3.691	0.997	1.001	358	7946066	6159	18858	6703	683581	4530	2.7	0.729	3.691	0.997	1.004	358	7904623	6742	20729	7427	722548	4659	2.7	0.729	3.691	0.997	1.001	358	7911717	6013	18516	6552	718346	4626	2.7	0.729	3.691	0.997	1.002	358	7895252	6410	19047	7015	733852	4619	2.7	0.729	3.691	0.997	1
359	7915913	5779	17912	6368	715081	4627	2.7	0.729	3.691	0.997	0.983	359	7940022	6044	18406	6611	690155	4543	2.7	0.729	3.691	0.997	0.985	359	7898018	6605	20161	7310	729669	4672	2.7	0.729	3.691	0.997	0.983	359	7905811	5906	18070	6459	724845	4643	2.7	0.729	3.691	0.997	0.983	359	7889100	6152	18740	6717	740388	4633	2.7	0.729	3.691	0.997	0.981
360	7910173	5740	17567	6124	721521	4642	2.7	0.729	3.79	1.023	0.966	360	7934142	5880	18161	6289	696715	4549	2.7	0.729	3.79	1.023	0.968	360	7891642	6376	19958	6808	737174	4691	2.7	0.729	3.79	1.023	0.964	360	7900136	5675	17898	6078	731393	4656	2.7	0.729	3.79	1.023	0.966	360	7883237	5863	18631	6261	747459	4644	2.7	0.729	3.79	1.023	0.964
361	7904726	5447	17497	5810	727779	4656	2.7	0.729	3.79	1.023	0.948	361	7928399	5743	17934	6107	703059	4568	2.7	0.729	3.79	1.023	0.951	361	7885481	6161	19722	6612	743992	4704	2.7	0.729	3.79	1.023	0.946	361	7894570	5566	17627	5946	737701	4670	2.7	0.729	3.79	1.023	0.949	361	7877544	5693	18386	6108	753797	4660	2.7	0.729	3.79	1.023	0.947
362	7899116	5610	16976	5968	733303	4674	2.7	0.729	3.79	1.023	0.935	362	7922732	5667	17656	6021	709323	4578	2.7	0.729	3.79	1.023	0.937	362	7879238	6243	19200	6683	750846	4716	2.7	0.729	3.79	1.023	0.932	362	7888910	5660	17193	6000	743419	4685	2.7	0.729	3.79	1.023	0.935	362	7871695	5849	17756	6323	759931	4674	2.7	0.729	3.79	1.023	0.933
363	7893803	5313	16857	5729	738816	4687	2.7	0.729	3.79	1.023	0.921	363	7917063	5669	17279	6044	714662	4594	2.7	0.729	3.79	1.023	0.923	363	7873098	6140	18866	6577	756504	4721	2.7	0.729	3.79	1.023	0.918	363	7883379	5531	16904	5949	748639	4699	2.7	0.729	3.79	1.023	0.921	363	7866011	5684	17484	6121	765484	4685	2.7	0.729	3.79	1.023	0.919
364	7888438	5365	16445	5725	744508	4703	2.7	0.729	3.79	1.023	0.926	364	7911537	5526	17048	5900	720632	4609	2.7	0.729	3.79	1.023	0.927	364	7867071	6027	18576	6430	763268	4730	2.7	0.729	3.79	1.023	0.921	364	7878081	5298	16781	5654	754783	4712	2.7	0.729	3.79	1.023	0.926	364	7860579	5432	17307	5861	771501	4696	2.7	0.729	3.79	1.023	0.922
365	7883246	5192	16256	5554	750290	4715	2.7	0.729	3.79	1.023	0.927	365	7906191	5346	16867	5707	726956	4630	2.7	0.729	3.79	1.023	0.931	365	7861228	5843	18300	6303	769675	4741	2.7	0.729	3.79	1.023	0.924	365	7872848	5233	16476	5603	760505	4723	2.7	0.729	3.79	1.023	0.929	365	7855141	5438	16873	5866	777648	4709	2.7	0.729	3.79	1.023	0.925
366	7878160	5086	16023	5425	755771	4736	2.7	0.729	3.79	1.023	0.931	366	7900884	5307	16534	5679	732026	4644	2.7	0.729	3.79	1.023	0.934	366	7855523	5705	18028	6115	776042	4754	2.7	0.729	3.79	1.023	0.929	366	7867601	5247	16083	5626	766149	4730	2.7	0.729	3.79	1.023	0.932	366	7849808	5333	16595	5716	783348	4720	2.7	0.729	3.79	1.023	0.927
367	7873079	5081	15672	5437	761049	4751	2.7	0.729	3.79	1.023	0.936	367	7895667	5217	16221	5620	737744	4663	2.7	0.729	3.79	1.023	0.938	367	7849850	5673	17598	6135	781630	4769	2.7	0.729	3.79	1.023	0.933	367	7862432	5169	15802	5528	771200	4741	2.7	0.729	3.79	1.023	0.936	367	7844611	5197	16293	5635	788701	4731	2.7	0.729	3.79	1.023	0.929
368	7868094	4985	15415	5338	766225	4770	2.7	0.729	3.79	1.023	0.936	368	7890527	5140	15914	5524	743292	4675	2.7	0.729	3.79	1.023	0.938	368	7844202	5648	17202	6069	787563	4786	2.7	0.729	3.79	1.023	0.933	368	7857574	4858	15718	5253	776732	4753	2.7	0.729	3.79	1.023	0.936	368	7839553	5058	16024	5466	794270	4745	2.7	0.729	3.79	1.023	0.929
369	7863205	4889	15178	5222	771930	4782	2.7	0.729	3.79	1.023	0.935	369	7885547	4980	15702	5352	748750	4690	2.7	0.729	3.79	1.023	0.936	369	7838779	5423	17017	5833	793802	4794	2.7	0.729	3.79	1.023	0.932	369	7852727	4847	15345	5231	782113	4764	2.7	0.729	3.79	1.023	0.935	369	7834517	5036	15641	5441	799839	4754	2.7	0.729	3.79	1.023	0.927
370	7858397	4808	14948	5119	776530	4798	2.7	0.729	3.79	1.023	0.934	370	7880529	5018	15335	5347	753998	4701	2.7	0.729	3.79	1.023	0.934	370	7833440	5339	16712	5728	799690	4819	2.7	0.729	3.79	1.023	0.931	370	7847899	4828	14945	5247	787249	4774	2.7	0.729	3.79	1.023	0.932	370	7829586	4931	15342	5335	805090	4762	2.7	0.729	3.79	1.023	0.927
371	7853629	4768	14657	5099	781869	4812	2.7	0.729	3.79	1.023	0.936	371	7875732	4797	15195	5158	759284	4713	2.7	0.729	3.79	1.023	0.933	371	7828223	5217	16411	5640	805238	4830	2.7	0.729	3.79	1.023	0.93	371	7843058	4841	14619	5154	792355	4787	2.7	0.729	3.79	1.023	0.932	371	7824681	4905	14951	5322	810174	4777	2.7	0.729	3.79	1.023	0.927
372	7848932	4697	14417	5008	786748	4827	2.7	0.729	3.79	1.023	0.936	372	7870870	4862	14806	5186	764218	4725	2.7	0.729	3.79	1.023	0.933	372	7823073	5150	16029	5599	810371	4840	2.7	0.729	3.79	1.023	0.929	372	7838459	4599	14490	4970	797307	4804	2.7	0.729	3.79	1.023	0.929	372	7820081	4600	14895	4961	815621	4788	2.7	0.729	3.79	1.023	0.926
373	7844390	4542	14266	4848	791603	4837	2.7	0.729	3.79	1.023	0.936	373	7866215	4655	14663	5005	769426	4734	2.7	0.729	3.79	1.023	0.932	373	7818023	5050	15700	5479	816017	4856	2.7	0.729	3.79	1.023	0.929	373	7833938	4521	14230	4859	802226	4820	2.7	0.729	3.79	1.023	0.93	373	7815375	4706	14423	5072	820272	4803	2.7	0.729	3.79	1.023	0.925
374	7839987	4403	14049	4759	796685	4854	2.7	0.729	3.79	1.023	0.936	374	7861603	4612	14375	4943	774406	4751	2.7	0.729	3.79	1.023	0.932	374	7813097	4926	15423	5327	821550	4865	2.7	0.729	3.79	1.023	0.927	374	7829463	4475	13945	4806	807100	4836	2.7	0.729	3.79	1.023	0.929	374	7810821	4554	14199	4930	825308	4818	2.7	0.729	3.79	1.023	0.924
375	7835626	4361	13695	4757	800973	4867	2.7	0.729	3.79	1.023	0.937	375	7857128	4475	14211	4776	779065	4767	2.7	0.729	3.79	1.023	0.933	375	7808241	4856	15118	5231	826878	4876	2.7	0.729	3.79	1.023	0.927	375	7825083	4380	13708	4712	811868	4854	2.7	0.729	3.79	1.023	0.928	375	7806352	4469	13910	4843	830133	4828	2.7	0.729	3.79	1.023	0.925
376	7831219	4407	13346	4710	805827	4882	2.7	0.729	3.79	1.023	0.935	376	7852632	4496	13874	4812	783753	4785	2.7	0.729	3.79	1.023	0.933	376	7803493	4748	14846	5128	831782	4890	2.7	0.729	3.79	1.023	0.926	376	7820746	4337	13406	4682	816035	4865	2.7	0.729	3.79	1.023	0.929	376	7802050	4302	13732	4647	834913	4843	2.7	0.729	3.79	1.023	0.925
377	7827033	4186	13220	4533	810453	4894	2.7	0.729	3.79	1.023	0.932	377	7848109	4523	13552	4818	788641	4803	2.7	0.729	3.79	1.023	0.934	377	7798919	4574	14628	4966	836882	4899	2.7	0.729	3.79	1.023	0.925	377	7816473	4273	13143	4600	820990	4881	2.7	0.729	3.79	1.023	0.929	377	7797698	4352	13311	4723	839466	4856	2.7	0.729	3.79	1.023	0.925
378	7822917	4116	12985	4421	814972	4904	2.7	0.729	3.79	1.023	0.931	378	7843896	4213	13531	4544	793228	4816	2.7	0.729	3.79	1.023	0.934	378	7794352	4567	14205	4997	841680	4909	2.7	0.729	3.79	1.023	0.924	378	7812368	4105	13018	4398	825727	4896	2.7	0.729	3.79	1.023	0.93	378	7793490	4208	13139	4524	844315	4873	2.7	0.729	3.79	1.023	0.925
379	7818809	4108	12714	4387	819274	4924	2.7	0.729	3.79	1.023	0.929	379	7839621	4275	13174	4570	797837	4830	2.7	0.729	3.79	1.023	0.935	379	7789872	4480	13913	4859	846686	4921	2.7	0.729	3.79	1.023	0.924	379	7808294	4074	12726	4397	829542	4913	2.7	0.729	3.79	1.023	0.929	379	7789402	4088	12939	4408	848292	4890	2.7	0.729	3.79	1.023	0.925
380	7814754	4055	12465	4357	823868	4938	2.7	0.729	3.79	1.023	0.928	380	7835574	4047	13107	4342	802229	4844	2.7	0.729	3.79	1.023	0.933	380	7785506	4366	13633	4760	851391	4935	2.7	0.729	3.79	1.023	0.923	380	7804323	3971	12508	4292	834052	4928	2.7	0.729	3.79	1.023	0.93	380	7785369	4033	12643	4384	852876	4900	2.7	0.729	3.79	1.023	0.925
381	7810855	3899	12313	4207	827492	4955	2.7	0.729	3.79	1.023	0.928	381	7831355	4219	12614	4540	806617	4855	2.7	0.729	3.79	1.023	0.934	381	7781276	4230	13432	4567	856030	4944	2.7	0.729	3.79	1.023	0.923	381	7800358	3965	12216	4263	838317	4941	2.7	0.729	3.79	1.023	0.929	381	7781505	3864	12486	4190	857165	4914	2.7	0.729	3.79	1.023	0.925
382	7806977	3878	12044	4168	831878	4966	2.7	0.729	3.79	1.023	0.929	382	7827381	3974	12571	4262	810824	4870	2.7	0.729	3.79	1.023	0.934	382	7777124	4152	13123	4539	860587	4959	2.7	0.729	3.79	1.023	0.922	382	7796547	3811	12107	4074	842543	4953	2.7	0.729	3.79	1.023	0.928	382	7777514	3991	12042	4308	861184	4928	2.7	0.729	3.79	1.023	0.925
383	7803136	3841	11763	4159	836157	4987	2.7	0.729	3.79	1.023	0.931	383	7823425	3956	12265	4280	815160	4883	2.7	0.729	3.79	1.023	0.933	383	7773074	4050	12862	4413	864910	4974	2.7	0.729	3.79	1.023	0.921	383	7792746	3801	11803	4115	846422	4968	2.7	0.729	3.79	1.023	0.928	383	7773707	3807	11930	4103	865454	4942	2.7	0.729	3.79	1.023	0.925
384	7799486	3650	11621	3983	839997	4994	2.7	0.729	3.79	1.023	0.93	384	7819699	3726	12201	4020	819498	4895	2.7	0.729	3.79	1.023	0.933	384	7769020	4054	12515	4397	869283	4981	2.7	0.729	3.79	1.023	0.919	384	7789105	3641	11632	3972	850630	4984	2.7	0.729	3.79	1.023	0.93	384	7770036	3671	11762	3975	869427	4955	2.7	0.729	3.79	1.023	0.925
385	7795884	3602	11382	3889	844008	5008	2.7	0.729	3.79	1.023	0.93	385	7815805	3894	11724	4203	823210	4910	2.7	0.729	3.79	1.023	0.93	385	7765172	3848	12398	4171	873599	4995	2.7	0.729	3.79	1.023	0.919	385	7785421	3684	11305	3968	854236	5001	2.7	0.729	3.79	1.023	0.929	385	7766445	3591	11499	3934	873370	4969	2.7	0.729	3.79	1.023	0.926
386	7792337	3547	11144	3840	847843	5021	2.7	0.729	3.79	1.023	0.928	386	7812109	3696	11604	4014	827484	4927	2.7	0.729	3.79	1.023	0.93	386	7761299	3873	12030	4216	877616	5013	2.7	0.729	3.79	1.023	0.92	386	7781878	3543	11136	3853	858337	5015	2.7	0.729	3.79	1.023	0.926	386	7762845	3600	11152	3938	877181	4977	2.7	0.729	3.79	1.023	0.925
387	7788377	3960	10838	3853	851936	5032	2.7	0.81	3.79	1.137	0.926	387	7806859	5250	11451	3849	831252	4940	2.7	1.08	3.79	1.516	0.929	387	7754416	6883	11849	4054	881850	5027	2.7	1.35	3.79	1.895	0.92	387	7774227	7651	10929	3750	861996	5025	2.7	1.62	3.79	2.274	0.927	387	7754358	8487	10900	3852	881064	4989	2.7	1.755	3.79	2.463	0.922
388	7784594	3783	11087	3711	855092	5046	2.7	0.81	3.79	1.137	0.925	388	7801545	5314	12823	3878	835276	4953	2.7	1.08	3.79	1.516	0.927	388	7747386	7030	14655	4077	885692	5041	2.7	1.35	3.79	1.895	0.92	388	7766632	7595	14855	3725	866045	5036	2.7	1.62	3.79	2.274	0.926	388	7746147	8211	15656	3731	884849	5004	2.7	1.755	3.79	2.463	0.921
389	7780884	3710	11298	3572	859087	5055	2.7	0.81	3.79	1.137	0.941	389	7796293	5252	14298	3839	838986	4963	2.7	1.08	3.79	1.516	0.995	389	7740679	6707	17734	3951	889778	5050	2.7	1.35	3.79	1.895	1.041	389	7759129	7503	18770	3680	869143	5049	2.7	1.62	3.79	2.274	1.101	389	7738292	7855	20305	3562	888490	5016	2.7	1.755	3.79	2.463	1.126
390	7777256	3628	11284	3724	862549	5065	2.7	0.81	3.592	1.078	0.955	390	7790979	5314	15459	4091	842765	4975	2.7	1.08	3.592	1.437	1.066	390	7733181	7498	19798	4643	893423	5062	2.7	1.35	3.592	1.796	1.174	390	7750406	8723	21777	4496	873014	5060	2.7	1.62	3.592	2.155	1.279	390	7728410	9882	23440	4720	891956	5034	2.7	1.755	3.592	2.335	1.333
391	7773652	3604	11199	3713	866044	5086	2.7	0.81	3.592	1.078	0.974	391	7784684	6295	15889	4884	846534	4983	2.7	1.08	3.592	1.437	1.14	391	7723284	9897	21156	6140	898214	5078	2.7	1.35	3.592	1.796	1.303	391	7737568	12838	23835	6665	877452	5077	2.7	1.62	3.592	2.155	1.465	391	7713031	15379	25975	7347	896600	5043	2.7	1.755	3.592	2.335	1.54
392	7769903	3749	10951	3852	869777	5097	2.7	0.81	3.592	1.078	0.984	392	7777876	6808	16917	5267	851606	4994	2.7	1.08	3.592	1.437	1.203	392	7712383	10901	24226	6827	904358	5087	2.7	1.35	3.592	1.796	1.427	392	7722873	14695	29033	7640	884137	5091	2.7	1.62	3.592	2.155	1.649	392	7695995	17036	33172	8182	903794	5060	2.7	1.755	3.592	2.335	1.754
393	7766300	3603	10940	3760	873553	5113	2.7	0.81	3.592	1.078	0.992	393	7770854	7022	18305	5420	856731	5003	2.7	1.08	3.592	1.437	1.267	393	7701286	11097	28159	6968	910787	5096	2.7	1.35	3.592	1.796	1.547	393	7707774	15099	35893	7835	891341	5111	2.7	1.62	3.592	2.155	1.829	393	7678550	17445	41788	8420	912067	5080	2.7	1.755	3.592	2.335	1.967
394	7762805	3495	10944	3599	877844	5126	2.7	0.81	3.592	1.078	1	394	7763795	7059	19850	5477	863721	5015	2.7	1.08	3.592	1.437	1.326	394	7688553	12733	31283	7973	920938	5106	2.7	1.35	3.592	1.796	1.647	394	7689775	17999	41613	9379	903605	5121	2.7	1.62	3.592	2.155	1.97	394	7656356	22194	48507	10726	925428	5092	2.7	1.755	3.592	2.335	2.129
395	7759322	3483	10827	3612	881058	5142	2.7	0.81	3.592	1.078	0.989	395	7755961	7834	20822	6087	869187	5024	2.7	1.08	3.592	1.437	1.315	395	7673362	15191	34536	9480	929225	5122	2.7	1.35	3.592	1.796	1.629	395	7666094	23681	47229	12383	912753	5133	2.7	1.62	3.592	2.155	1.952	395	7626328	30028	56107	14594	935659	5103	2.7	1.755	3.592	2.335	2.108
396	7755855	3467	10678	3632	884719	5151	2.7	0.81	3.592	1.078	0.981	396	7747280	8681	21887	6769	875294	5034	2.7	1.08	3.592	1.437	1.303	396	7656160	17202	38871	10856	938284	5134	2.7	1.35	3.592	1.796	1.612	396	7639136	26958	56811	14099	925233	5153	2.7	1.62	3.592	2.155	1.936	396	7592175	34153	69520	16615	949984	5117	2.7	1.755	3.592	2.335	2.09
397	7752312	3543	10488	3657	888320	5163	2.7	0.81	3.592	1.078	0.969	397	7738245	9035	23547	7021	882226	5046	2.7	1.08	3.592	1.437	1.292	397	7638054	18106	44630	11443	949822	5145	2.7	1.35	3.592	1.796	1.602	397	7608930	30206	67839	15930	940396	5165	2.7	1.62	3.592	2.155	1.922	397	7554390	37785	85163	18510	968675	5130	2.7	1.755	3.592	2.335	2.074
398	7748950	3362	10553	3478	891827	5173	2.7	0.81	3.592	1.078	0.965	398	7728983	9262	25351	7231	889919	5062	2.7	1.08	3.592	1.437	1.289	398	7617608	20446	49869	12867	963668	5158	2.7	1.35	3.592	1.796	1.596	398	7573723	35207	79409	18636	960506	5184	2.7	1.62	3.592	2.155	1.918	398	7507240	47150	99778	23170	992633	5144	2.7	1.755	3.592	2.335	2.068
399	7745512	3438	10353	3562	895488	5180	2.7	0.81	3.592	1.078	0.965	399	7718994	9989	26828	7785	897936	5076	2.7	1.08	3.592	1.437	1.289	399	7593579	24029	55073	15242	977633	5169	2.7	1.35	3.592	1.796	1.592	399	7529991	43732	91325	23291	980920	5198	2.7	1.62	3.592	2.155	1.912	399	7448228	59012	117685	29243	1017626	5151	2.7	1.755	3.592	2.335	2.059
400	7742189	3323	10332	3459	899000	5190	2.7	0.81	3.592	1.078	0.964	400	7707902	11092	28139	8678	905731	5086	2.7	1.08	3.592	1.437	1.286	400	7567090	26489	62314	16788	993153	5181	2.7	1.35	3.592	1.796	1.591	400	7479910	50081	108305	26752	1004653	5206	2.7	1.62	3.592	2.155	1.906	400	7380534	67694	142825	33872	1047053	5165	2.7	1.755	3.592	2.335	2.051
401	7738754	3435	10110	3545	902203	5205	2.7	0.81	3.592	1.078	0.965	401	7696444	11458	30283	8948	914598	5099	2.7	1.08	3.592	1.437	1.285	401	7538010	29080	70257	18546	1011346	5198	2.7	1.35	3.592	1.796	1.587	401	7423090	56820	127776	30610	1034321	5230	2.7	1.62	3.592	2.155	1.897	401	7302862	77672	171293	39226	1085777	5179	2.7	1.755	3.592	2.335	2.041
402	7735515	3239	10157	3388	905786	5216	2.7	0.81	3.592	1.078	0.963	402	7684441	12003	32357	9384	924250	5107	2.7	1.08	3.592	1.437	1.283	402	7505474	32536	78512	20825	1032347	5211	2.7	1.35	3.592	1.796	1.584	402	7357231	65859	148676	35920	1070627	5240	2.7	1.62	3.592	2.155	1.889	402	7209110	93752	201079	47886	1132809	5190	2.7	1.755	3.592	2.335	2.028
403	7732266	3249	10020	3376	909220	5233	2.7	0.81	3.592	1.078	0.964	403	7671593	12848	34269	10091	934589	5123	2.7	1.08	3.592	1.437	1.282	403	7468589	36885	87332	23716	1055467	5226	2.7	1.35	3.592	1.796	1.579	403	7278065	79166	171129	43406	1109773	5257	2.7	1.62	3.592	2.155	1.879	403	7096601	112509	236543	58288	1184807	5196	2.7	1.755	3.592	2.335	2.014
404	7729032	3234	9909	3360	912633	5252	2.7	0.81	3.592	1.078	0.964	404	7657611	13982	36151	10966	944893	5137	2.7	1.08	3.592	1.437	1.281	404	7427608	40981	97700	26517	1079846	5243	2.7	1.35	3.592	1.796	1.574	404	7187274	90791	199917	50378	1156477	5267	2.7	1.62	3.592	2.155	1.865	404	6968136	128465	281205	67847	1246753	5209	2.7	1.755	3.592	2.335	1.996
405	7725803	3229	9765	3378	915850	5264	2.7	0.81	3.592	1.078	0.963	405	7643103	14508	38715	11418	956210	5152	2.7	1.08	3.592	1.437	1.279	405	7382453	45155	109279	29402	1108721	5258	2.7	1.35	3.592	1.796	1.569	405	7085708	101566	233413	57295	1211899	5277	2.7	1.62	3.592	2.155	1.852	405	6820757	147379	330408	79262	1323948	5219	2.7	1.755	3.592	2.335	1.976
406	7722633	3170	9723	3271	919177	5281	2.7	0.81	3.592	1.078	0.963	406	7627827	15276	41146	12077	968172	5171	2.7	1.08	3.592	1.437	1.278	406	7332368	50085	121750	32684	1141774	5268	2.7	1.35	3.592	1.796	1.562	406	6968336	117372	267913	67066	1277670	5288	2.7	1.62	3.592	2.155	1.837	406	6649753	171004	383643	94144	1415310	5233	2.7	1.755	3.592	2.335	1.951
407	7719549	3084	9690	3203	922425	5294	2.7	0.81	3.592	1.078	0.961	407	7611482	16345	43502	12920	981518	5187	2.7	1.08	3.592	1.437	1.276	407	7276640	55728	135108	36727	1176976	5276	2.7	1.35	3.592	1.796	1.555	407	6833525	134811	306779	78506	1351012	5297	2.7	1.62	3.592	2.155	1.818	407	6452112	197641	442784	111863	1517743	5247	2.7	1.755	3.592	2.335	1.923
408	7716381	3168	9488	3286	925720	5306	2.7	0.81	3.592	1.078	0.962	408	7593967	17515	46004	13843	994697	5199	2.7	1.08	3.592	1.437	1.273	408	7214723	61917	149634	41202	1216142	5291	2.7	1.35	3.592	1.796	1.547	408	6680885	152640	350979	90611	1436385	5319	2.7	1.62	3.592	2.155	1.797	408	6230789	221323	511239	129186	1639735	5258	2.7	1.755	3.592	2.335	1.89
409	7713254	3127	9423	3233	928860	5317	2.7	0.81	3.592	1.078	0.961	409	7575595	18372	48928	14591	1009258	5206	2.7	1.08	3.592	1.437	1.271	409	7147417	67306	166407	45144	1260869	5304	2.7	1.35	3.592	1.796	1.539	409	6511062	169823	400290	103329	1535981	5331	2.7	1.62	3.592	2.155	1.773	409	5986341	244448	584339	148223	1785069	5272	2.7	1.755	3.592	2.335	1.852
410	7710155	3099	9367	3183	932047	5334	2.7	0.81	3.592	1.078	0.963	410	7556297	19298	51947	15353	1024537	5216	2.7	1.08	3.592	1.437	1.269	410	7073537	73880	183644	50069	1310461	5317	2.7	1.35	3.592	1.796	1.528	410	6323333	187729	452492	117621	1652625	5340	2.7	1.62	3.592	2.155	1.746	410	5715402	270939	656882	171905	1951965	5286	2.7	1.755	3.592	2.335	1.81
411	7707187	2968	9383	3083	935216	5348	2.7	0.81	3.592	1.078	0.964	411	7535810	20487	54896	16349	1040962	5232	2.7	1.08	3.592	1.437	1.266	411	6992066	81471	201777	55747	1364518	5326	2.7	1.35	3.592	1.796	1.517	411	6114945	208388	505751	134470	1782018	5348	2.7	1.62	3.592	2.155	1.715	411	5419138	296264	730480	197341	2139929	5289	2.7	1.755	3.592	2.335	1.761
412	7704194	2993	9217	3134	938321	5359	2.7	0.81	3.592	1.078	0.965	412	7513971	21839	57917	17466	1057993	5244	2.7	1.08	3.592	1.437	1.263	412	6902920	89146	221443	61805	1424412	5338	2.7	1.35	3.592	1.796	1.505	412	5885540	229405	560686	153453	1926913	5360	2.7	1.62	3.592	2.155	1.679	412	5104708	314430	805262	221482	2356062	5296	2.7	1.755	3.592	2.335	1.705
413	7701187	3007	9092	3118	941422	5375	2.7	0.81	3.592	1.078	0.967	413	7490847	23124	61237	18519	1076120	5259	2.7	1.08	3.592	1.437	1.26	413	6806628	96292	242761	67828	1491276	5348	2.7	1.35	3.592	1.796	1.492	413	5642108	243432	620380	169711	2096346	5375	2.7	1.62	3.592	2.155	1.641	413	4778007	326701	874660	245032	2601255	5311	2.7	1.755	3.592	2.335	1.644
414	7698254	2933	9036	3063	944502	5389	2.7	0.81	3.592	1.078	0.964	414	7466936	23911	65155	19206	1095751	5273	2.7	1.08	3.592	1.437	1.258	414	6702839	103789	265066	73987	1564674	5361	2.7	1.35	3.592	1.796	1.477	414	5383706	258402	675896	187916	2283606	5383	2.7	1.62	3.592	2.155	1.597	414	4440862	337145	930525	270836	2872851	5315	2.7	1.755	3.592	2.335	1.577
415	7695293	2961	8908	3061	947455	5401	2.7	0.81	3.592	1.078	0.965	415	7441395	25541	68475	20591	1116165	5284	2.7	1.08	3.592	1.437	1.255	415	6590343	112496	287238	81617	1644787	5369	2.7	1.35	3.592	1.796	1.461	415	5111200	272506	726010	208288	2489145	5394	2.7	1.62	3.592	2.155	1.549	415	4103566	337296	973906	293764	3167434	5321	2.7	1.755	3.592	2.335	1.504
416	7692410	2883	8886	2983	950639	5414	2.7	0.81	3.592	1.078	0.963	416	7414498	26897	72266	21750	1137743	5294	2.7	1.08	3.592	1.437	1.252	416	6469644	120699	310653	89081	1731855	5385	2.7	1.35	3.592	1.796	1.444	416	4829206	281994	770534	227982	2714787	5405	2.7	1.62	3.592	2.155	1.497	416	3771348	332218	998346	312856	3484274	5328	2.7	1.755	3.592	2.335	1.426
417	7689608	2802	8837	2932	953487	5427	2.7	0.81	3.592	1.078	0.963	417	7386224	28274	76100	23063	1160179	5307	2.7	1.08	3.592	1.437	1.249	417	6341642	128002	335018	96334	1827515	5394	2.7	1.35	3.592	1.796	1.425	417	4545040	284166	809385	243143	2960633	5418	2.7	1.62	3.592	2.155	1.441	417	3452755	318593	1004156	326408	3823669	5331	2.7	1.755	3.592	2.335	1.344
418	7686737	2871	8648	2991	956374	5440	2.7	0.81	3.592	1.078	0.962	418	7356679	29545	80178	24196	1184426	5316	2.7	1.08	3.592	1.437	1.245	418	6206519	135123	359122	103898	1931536	5404	2.7	1.35	3.592	1.796	1.404	418	4262542	282498	835407	258144	3224408	5422	2.7	1.62	3.592	2.155	1.381	418	3154959	297796	988086	334663	4175372	5336	2.7	1.755	3.592	2.335	1.261
419	7683895	2842	8564	2955	959369	5459	2.7	0.81	3.592	1.078	0.961	419	7325918	30761	84509	25214	1210435	5328	2.7	1.08	3.592	1.437	1.24	419	6063595	142924	381762	112483	2042858	5413	2.7	1.35	3.592	1.796	1.382	419	3983730	278812	846353	271552	3503565	5432	2.7	1.62	3.592	2.155	1.319	419	2881559	273400	949840	336042	4528240	5340	2.7	1.755	3.592	2.335	1.177
420	7681739	2156	8519	2887	962324	5477	2.7	0.729	3.096	0.836	0.962	420	7306807	19111	88202	27068	1236386	5341	2.7	0.729	3.096	0.836	1.235	420	5993432	70163	404362	120324	2162679	5430	2.7	0.729	3.096	0.836	1.358	420	3877146	106584	844797	280368	3789112	5443	2.7	0.729	3.096	0.836	1.253	420	2791165	90394	893498	329742	4876555	5344	2.7	0.729	3.096	0.836	1.093
421	7679667	2072	7895	2780	965411	5486	2.7	0.729	3.096	0.836	0.961	421	7286877	19930	79165	28148	1264181	5353	2.7	0.729	3.096	0.836	1.231	421	5919868	73564	346334	128191	2290476	5441	2.7	0.729	3.096	0.836	1.333	421	3772367	104779	668332	283049	4084595	5447	2.7	0.729	3.096	0.836	1.187	421	2706703	84462	667073	316819	5216640	5350	2.7	0.729	3.096	0.836	1.012
422	7677517	2150	7059	2908	967646	5500	2.7	0.729	3.096	0.836	0.927	422	7266181	20696	69767	29328	1294221	5367	2.7	0.729	3.096	0.836	1.129	422	5843544	76324	285551	134347	2427411	5448	2.7	0.729	3.096	0.836	1.175	422	3672093	100274	493032	280079	4381542	5455	2.7	0.729	3.096	0.836	1.011	422	2630739	75964	456521	295014	5533819	5356	2.7	0.729	3.096	0.836	0.853
423	7675551	1966	6552	2657	970787	5512	2.7	0.729	3.096	0.836	0.891	423	7246666	19515	62632	27831	1324966	5375	2.7	0.729	3.096	0.836	1.034	423	5773303	70241	237006	124869	2569768	5461	2.7	0.729	3.096	0.836	1.031	423	3587616	84477	352496	240810	4671242	5461	2.7	0.729	3.096	0.836	0.856	423	2571327	59412	294835	237650	5823492	5360	2.7	0.729	3.096	0.836	0.714
424	7673878	1673	6263	2255	973467	5524	2.7	0.729	3.096	0.836	0.853	424	7231363	15303	60271	21876	1353956	5389	2.7	0.729	3.096	0.836	0.945	424	5724663	48640	219975	87272	2702188	5475	2.7	0.729	3.096	0.836	0.9	424	3537989	49627	292364	144609	4914286	5467	2.7	0.729	3.096	0.836	0.716	424	2539305	32022	223822	130425	6047682	5366	2.7	0.729	3.096	0.836	0.588
425	7672300	1578	5837	2099	975620	5540	2.7	0.729	3.096	0.836	0.818	425	7217247	14116	55261	20313	1377232	5401	2.7	0.729	3.096	0.836	0.863	425	5684015	40648	194377	74238	2796355	5484	2.7	0.729	3.096	0.836	0.785	425	3501828	36161	235684	106307	5057032	5471	2.7	0.729	3.096	0.836	0.593	425	2518369	20936	169707	86137	6157238	5369	2.7	0.729	3.096	0.836	0.476
426	7670719	1581	5278	2137	977822	5554	2.7	0.729	3.096	0.836	0.782	426	7203240	14007	49145	20232	1398911	5414	2.7	0.729	3.096	0.836	0.786	426	5643346	40669	161384	73641	2878548	5492	2.7	0.729	3.096	0.836	0.681	426	3469059	32769	174293	97552	5159806	5478	2.7	0.729	3.096	0.836	0.483	426	2500532	17837	116638	74005	6219037	5371	2.7	0.729	3.096	0.836	0.374
427	7669302	1417	4936	1923	979081	5568	2.7	0.729	3.096	0.836	0.744	427	7190188	13052	44368	18784	1407249	5419	2.7	0.729	3.096	0.836	0.703	427	5606943	36403	135149	66904	2879522	5503	2.7	0.729	3.096	0.836	0.567	427	3442514	26545	127303	79759	5085051	5485	2.7	0.729	3.096	0.836	0.361	427	2486705	13827	77524	56951	6110111	5376	2.7	0.729	3.096	0.836	0.26
428	7668024	1278	4646	1707	981086	5580	2.7	0.729	3.096	0.836	0.743	428	7179146	11042	41586	15834	1426993	5432	2.7	0.729	3.096	0.836	0.701	428	5579097	27846	119932	51620	2949532	5508	2.7	0.729	3.096	0.836	0.562	428	3424144	18370	99161	54687	5163405	5489	2.7	0.729	3.096	0.836	0.354	428	2477934	8771	55579	35772	6160868	5378	2.7	0.729	3.096	0.836	0.255
429	7666834	1190	4305	1619	982936	5589	2.7	0.729	3.096	0.836	0.741	429	7169067	10079	38115	14513	1443465	5446	2.7	0.729	3.096	0.836	0.699	429	5556183	22914	105016	42762	3004171	5520	2.7	0.729	3.096	0.836	0.558	429	3411272	12872	78759	38772	5212858	5496	2.7	0.729	3.096	0.836	0.348	429	2472459	5475	41524	22826	6188285	5382	2.7	0.729	3.096	0.836	0.25
430	7665671	1163	3926	1569	984300	5600	2.7	0.729	3.096	0.836	0.743	430	7159578	9489	34467	13727	1456936	5461	2.7	0.729	3.096	0.836	0.697	430	5534808	21375	88124	39806	3040624	5524	2.7	0.729	3.096	0.836	0.553	430	3400603	10669	59428	32203	5236316	5503	2.7	0.729	3.096	0.836	0.343	430	2468267	4192	29083	17916	6194645	5383	2.7	0.729	3.096	0.836	0.246
431	7664632	1039	3673	1416	985519	5612	2.7	0.729	3.096	0.836	0.743	431	7150685	8893	31038	12918	1466422	5475	2.7	0.729	3.096	0.836	0.696	431	5516018	18790	74356	35143	3059099	5536	2.7	0.729	3.096	0.836	0.548	431	3392165	8438	44099	25998	5233560	5508	2.7	0.729	3.096	0.836	0.338	431	2465005	3262	19650	13625	6185037	5387	2.7	0.729	3.096	0.836	0.243
432	7663658	974	3409	1303	986802	5623	2.7	0.729	3.096	0.836	0.742	432	7143016	7669	28821	11110	1478009	5488	2.7	0.729	3.096	0.836	0.694	432	5500663	15355	64284	28862	3085985	5545	2.7	0.729	3.096	0.836	0.544	432	3386038	6127	33592	18945	5245932	5514	2.7	0.729	3.096	0.836	0.336	432	2462848	2157	13800	9112	6187637	5393	2.7	0.729	3.096	0.836	0.242
433	7662765	893	3185	1198	988076	5635	2.7	0.729	3.096	0.836	0.739	433	7135931	7085	26180	10310	1489442	5504	2.7	0.729	3.096	0.836	0.693	433	5488143	12520	55917	23722	3115022	5551	2.7	0.729	3.096	0.836	0.542	433	3381500	4538	25851	13868	5261774	5522	2.7	0.729	3.096	0.836	0.333	433	2461412	1436	9915	6042	6193657	5399	2.7	0.729	3.096	0.836	0.241
434	7661884	881	2915	1163	989257	5657	2.7	0.729	3.096	0.836	0.74	434	7129432	6499	23881	9384	1498318	5518	2.7	0.729	3.096	0.836	0.693	434	5476923	11220	47266	21171	3134581	5560	2.7	0.729	3.096	0.836	0.538	434	3378064	3436	19696	10693	5269148	5530	2.7	0.729	3.096	0.836	0.332	434	2460380	1032	7042	4309	6195704	5401	2.7	0.729	3.096	0.836	0.241
435	7661110	774	2762	1034	990114	5668	2.7	0.729	3.096	0.836	0.742	435	7123393	6039	21579	8801	1505679	5528	2.7	0.729	3.096	0.836	0.692	435	5467109	9814	39838	18648	3146898	5571	2.7	0.729	3.096	0.836	0.535	435	3375284	2780	14659	8473	5271994	5534	2.7	0.729	3.096	0.836	0.331	435	2459642	738	4871	3203	6195042	5401	2.7	0.729	3.096	0.836	0.24
436	7660385	725	2549	987	991152	5684	2.7	0.729	3.096	0.836	0.743	436	7117950	5443	19811	7807	1513796	5539	2.7	0.729	3.096	0.836	0.691	436	5459044	8065	34317	15335	3160750	5582	2.7	0.729	3.096	0.836	0.534	436	3373275	2009	11218	6221	5274590	5541	2.7	0.729	3.096	0.836	0.328	436	2459113	529	3371	2238	6194938	5406	2.7	0.729	3.096	0.836	0.238
437	7659721	664	2389	885	992308	5697	2.7	0.729	3.096	0.836	0.745	437	7113077	4873	18166	7088	1520820	5548	2.7	0.729	3.096	0.836	0.689	437	5452214	6830	29508	12874	3174564	5592	2.7	0.729	3.096	0.836	0.532	437	3371728	1547	8533	4694	5278840	5544	2.7	0.729	3.096	0.836	0.327	437	2458734	379	2372	1528	6195622	5410	2.7	0.729	3.096	0.836	0.236
438	7659058	663	2141	912	992695	5710	2.7	0.729	3.096	0.836	0.744	438	7108653	4424	16596	6443	1527411	5560	2.7	0.729	3.096	0.836	0.69	438	5446243	5971	25169	11169	3184931	5602	2.7	0.729	3.096	0.836	0.53	438	3370583	1145	6508	3572	5281238	5550	2.7	0.729	3.096	0.836	0.325	438	2458505	229	1706	1045	6196360	5411	2.7	0.729	3.096	0.836	0.238
439	7658508	550	2073	731	993746	5726	2.7	0.729	3.096	0.836	0.747	439	7104422	4231	14877	6143	1532641	5572	2.7	0.729	3.096	0.836	0.69	439	5441182	5061	21392	9748	3192607	5608	2.7	0.729	3.096	0.836	0.529	439	3369698	885	4930	2723	5282528	5555	2.7	0.729	3.096	0.836	0.325	439	2458308	197	1174	761	6196410	5415	2.7	0.729	3.096	0.836	0.237
440	7657973	535	1898	725	994378	5738	2.7	0.729	3.096	0.836	0.744	440	7100675	3747	13648	5460	1538279	5586	2.7	0.729	3.096	0.836	0.69	440	5436894	4288	18347	8106	3199544	5617	2.7	0.729	3.096	0.836	0.529	440	3368976	722	3705	2110	5283760	5563	2.7	0.729	3.096	0.836	0.325	440	2458188	120	835	536	6196402	5420	2.7	0.729	3.096	0.836	0.236
441	7657457	516	1753	680	995178	5755	2.7	0.729	3.096	0.836	0.745	441	7097285	3390	12510	4885	1542942	5593	2.7	0.729	3.096	0.836	0.69	441	5433205	3689	15621	7014	3206217	5628	2.7	0.729	3.096	0.836	0.528	441	3368459	517	2859	1568	5284472	5573	2.7	0.729	3.096	0.836	0.324	441	2458104	84	587	368	6196561	5422	2.7	0.729	3.096	0.836	0.237
442	7656974	483	1614	655	995634	5768	2.7	0.729	3.096	0.836	0.742	442	7094153	3132	11377	4523	1547531	5605	2.7	0.729	3.096	0.836	0.689	442	5429969	3236	13258	6052	3212119	5636	2.7	0.729	3.096	0.836	0.528	442	3368079	380	2200	1176	5285586	5578	2.7	0.729	3.096	0.836	0.327	442	2458050	54	413	258	6196466	5425	2.7	0.729	3.096	0.836	0.235
443	7656567	407	1550	547	996356	5781	2.7	0.729	3.096	0.836	0.742	443	7091293	2860	10342	4167	1551366	5615	2.7	0.729	3.096	0.836	0.69	443	5427290	2679	11369	5125	3216010	5648	2.7	0.729	3.096	0.836	0.528	443	3367780	299	1679	901	5286001	5584	2.7	0.729	3.096	0.836	0.327	443	2457997	53	273	194	6196686	5426	2.7	0.729	3.096	0.836	0.237
444	7656148	419	1398	559	996634	5790	2.7	0.729	3.096	0.836	0.743	444	7088705	2588	9431	3771	1555015	5627	2.7	0.729	3.096	0.836	0.689	444	5425062	2228	9788	4260	3220150	5651	2.7	0.729	3.096	0.836	0.529	444	3367533	247	1236	742	5286380	5592	2.7	0.729	3.096	0.836	0.328	444	2457972	25	195	131	6196683	5429	2.7	0.729	3.096	0.836	0.236
445	7655771	377	1303	514	997341	5801	2.7	0.729	3.096	0.836	0.742	445	7086360	2345	8637	3382	1558269	5636	2.7	0.729	3.096	0.836	0.689	445	5423082	1980	8305	3711	3223651	5655	2.7	0.729	3.096	0.836	0.528	445	3367360	173	967	516	5286883	5599	2.7	0.729	3.096	0.836	0.328	445	2457945	27	137	83	6196694	5437	2.7	0.729	3.096	0.836	0.233
446	7655437	334	1229	451	997757	5812	2.7	0.729	3.096	0.836	0.747	446	7084197	2163	7863	3119	1561550	5648	2.7	0.729	3.096	0.836	0.689	446	5421351	1731	7017	3268	3226140	5669	2.7	0.729	3.096	0.836	0.526	446	3367238	122	750	390	5286907	5605	2.7	0.729	3.096	0.836	0.331	446	2457926	19	94	70	6196717	5441	2.7	0.729	3.096	0.836	0.237
447	7655108	329	1132	431	998339	5825	2.7	0.729	3.096	0.836	0.744	447	7082227	1970	7161	2865	1564125	5659	2.7	0.729	3.096	0.836	0.69	447	5419914	1437	6065	2683	3228806	5681	2.7	0.729	3.096	0.836	0.528	447	3367143	95	560	312	5287231	5615	2.7	0.729	3.096	0.836	0.333	447	2457915	11	69	44	6196666	5442	2.7	0.729	3.096	0.836	0.231
448	7654808	300	1047	414	998338	5833	2.7	0.729	3.096	0.836	0.745	448	7080505	1722	6593	2538	1566615	5672	2.7	0.729	3.096	0.836	0.691	448	5418737	1177	5262	2240	3230897	5694	2.7	0.729	3.096	0.836	0.528	448	3367064	79	409	246	5287317	5622	2.7	0.729	3.096	0.836	0.328	448	2457912	3	59	21	6196657	5445	2.7	0.729	3.096	0.836	0.237
449	7654531	277	983	364	999146	5843	2.7	0.729	3.096	0.836	0.744	449	7078850	1655	5914	2401	1568993	5686	2.7	0.729	3.096	0.836	0.69	449	5417667	1070	4422	2017	3232976	5710	2.7	0.729	3.096	0.836	0.53	449	3367007	57	302	186	5287437	5625	2.7	0.729	3.096	0.836	0.326	449	2457903	9	36	26	6196724	5451	2.7	0.729	3.096	0.836	0.242
450	7654286	245	901	359	999101	5857	2.7	0.729	2.7	0.729	0.743	450	7077517	1333	5362	2207	1571246	5702	2.7	0.729	2.7	0.729	0.688	450	5416849	818	3760	1732	3233898	5719	2.7	0.729	2.7	0.729	0.528	450	3366983	24	250	109	5287783	5627	2.7	0.729	2.7	0.729	0.327	450	2457897	6	25	20	6196683	5457	2.7	0.729	2.7	0.729	0.254
451	7654069	217	826	320	999645	5872	2.7	0.729	2.7	0.729	0.745	451	7076389	1128	4807	1888	1572802	5710	2.7	0.729	2.7	0.729	0.688	451	5416193	656	3114	1464	3235516	5727	2.7	0.729	2.7	0.729	0.529	451	3366944	39	167	107	5287369	5632	2.7	0.729	2.7	0.729	0.323	451	2457890	7	19	12	6196727	5464	2.7	0.729	2.7	0.729	0.251
452	7653878	191	746	297	999810	5891	2.7	0.729	2.7	0.729	0.735	452	7075279	1110	4116	1819	1574675	5723	2.7	0.729	2.7	0.729	0.678	452	5415669	524	2583	1187	3236523	5735	2.7	0.729	2.7	0.729	0.525	452	3366918	26	127	79	5287769	5637	2.7	0.729	2.7	0.729	0.313	452	2457887	3	20	6	6196733	5467	2.7	0.729	2.7	0.729	0.284
453	7653685	193	653	284	1000116	5903	2.7	0.729	2.7	0.729	0.728	453	7074369	910	3652	1574	1576598	5733	2.7	0.729	2.7	0.729	0.664	453	5415163	506	2043	1064	3237666	5739	2.7	0.729	2.7	0.729	0.514	453	3366899	19	94	59	5287551	5640	2.7	0.729	2.7	0.729	0.308	453	2457881	6	20	3	6196726	5473	2.7	0.729	2.7	0.729	0.285
454	7653525	160	613	233	1000612	5919	2.7	0.729	2.7	0.729	0.714	454	7073560	809	3210	1352	1577263	5746	2.7	0.729	2.7	0.729	0.65	454	5414778	385	1733	816	3238289	5746	2.7	0.729	2.7	0.729	0.502	454	3366886	13	81	32	5287778	5644	2.7	0.729	2.7	0.729	0.308	454	2457877	4	16	10	6196716	5477	2.7	0.729	2.7	0.729	0.302
455	7653383	142	556	217	1000484	5926	2.7	0.729	2.7	0.729	0.698	455	7072845	715	2819	1200	1578785	5758	2.7	0.729	2.7	0.729	0.632	455	5414487	291	1442	676	3238850	5755	2.7	0.729	2.7	0.729	0.49	455	3366877	9	67	27	5287701	5650	2.7	0.729	2.7	0.729	0.31	455	2457873	4	14	6	6196731	5481	2.7	0.729	2.7	0.729	0.386
456	7653245	138	483	215	1000765	5937	2.7	0.729	2.7	0.729	0.691	456	7072206	639	2460	1074	1579893	5765	2.7	0.729	2.7	0.729	0.618	456	5414229	258	1180	553	3239588	5770	2.7	0.729	2.7	0.729	0.478	456	3366862	15	41	35	5287691	5655	2.7	0.729	2.7	0.729	0.311	456	2457868	5	12	6	6196739	5486	2.7	0.729	2.7	0.729	0.455
457	7653108	137	437	184	1001027	5953	2.7	0.729	2.7	0.729	0.671	457	7071648	558	2185	914	1580642	5782	2.7	0.729	2.7	0.729	0.598	457	5414024	205	963	475	3239958	5775	2.7	0.729	2.7	0.729	0.458	457	3366853	9	38	18	5287739	5661	2.7	0.729	2.7	0.729	0.315	457	2457864	4	14	3	6196747	5490	2.7	0.729	2.7	0.729	0.526
458	7652995	113	419	155	1001143	5968	2.7	0.729	2.7	0.729	0.665	458	7071183	465	1931	812	1581363	5797	2.7	0.729	2.7	0.729	0.596	458	5413843	181	789	379	3239811	5790	2.7	0.729	2.7	0.729	0.455	458	3366846	7	35	12	5287759	5668	2.7	0.729	2.7	0.729	0.357	458	2457860	4	12	6	6196742	5494	2.7	0.729	2.7	0.729	0.674
459	7652894	101	386	146	1001322	5980	2.7	0.729	2.7	0.729	0.672	459	7070761	422	1695	701	1582271	5815	2.7	0.729	2.7	0.729	0.598	459	5413692	151	643	327	3240433	5797	2.7	0.729	2.7	0.729	0.455	459	3366842	4	31	11	5287746	5672	2.7	0.729	2.7	0.729	0.364	459	2457856	4	13	3	6196754	5498	2.7	0.729	2.7	0.729	0.765
460	7652799	95	356	131	1001534	5989	2.7	0.729	2.7	0.729	0.686	460	7070350	411	1481	636	1582596	5824	2.7	0.729	2.7	0.729	0.591	460	5413583	109	552	242	3240543	5806	2.7	0.729	2.7	0.729	0.461	460	3366838	4	21	14	5287758	5676	2.7	0.729	2.7	0.729	0.393	460	2457847	9	14	3	6196753	5507	2.7	0.729	2.7	0.729	0.794
461	7652697	102	321	130	1001442	6006	2.7	0.729	2.7	0.729	0.688	461	7070000	350	1324	568	1583136	5839	2.7	0.729	2.7	0.729	0.596	461	5413482	101	450	211	3240774	5816	2.7	0.729	2.7	0.729	0.456	461	3366834	4	14	11	5287760	5680	2.7	0.729	2.7	0.729	0.422	461	2457843	4	17	6	6196752	5511	2.7	0.729	2.7	0.729	0.735
462	7652618	79	315	108	1001591	6017	2.7	0.729	2.7	0.729	0.693	462	7069710	290	1193	481	1583724	5855	2.7	0.729	2.7	0.729	0.601	462	5413402	80	377	174	3240874	5823	2.7	0.729	2.7	0.729	0.451	462	3366832	2	10	8	5287801	5682	2.7	0.729	2.7	0.729	0.41	462	2457840	3	16	5	6196767	5514	2.7	0.729	2.7	0.729	1.111
463	7652530	88	279	115	1001813	6033	2.7	0.729	2.7	0.729	0.714	463	7069463	247	1086	397	1584075	5868	2.7	0.729	2.7	0.729	0.605	463	5413330	72	313	144	3240985	5834	2.7	0.729	2.7	0.729	0.46	463	3366829	3	9	3	5287785	5685	2.7	0.729	2.7	0.729	0.426	463	2457836	4	15	4	6196767	5518	2.7	0.729	2.7	0.729	1.111
464	7652459	71	276	91	1001806	6046	2.7	0.729	2.7	0.729	0.734	464	7069203	260	911	422	1584359	5886	2.7	0.729	2.7	0.729	0.607	464	5413267	63	258	127	3241161	5843	2.7	0.729	2.7	0.729	0.457	464	3366826	3	8	4	5287781	5688	2.7	0.729	2.7	0.729	0.405	464	2457831	5	12	7	6196768	5523	2.7	0.729	2.7	0.729	1.077
465	7652385	74	244	103	1001921	6060	2.7	0.729	2.7	0.729	0.736	465	7068985	218	810	361	1584687	5897	2.7	0.729	2.7	0.729	0.608	465	5413212	55	218	103	3241210	5852	2.7	0.729	2.7	0.729	0.47	465	3366819	7	8	3	5287793	5695	2.7	0.729	2.7	0.729	0.407	465	2457827	4	14	3	6196783	5527	2.7	0.729	2.7	0.729	1.037
466	7652324	61	236	82	1002108	6074	2.7	0.729	2.7	0.729	0.743	466	7068807	178	742	286	1585046	5910	2.7	0.729	2.7	0.729	0.618	466	5413160	52	186	87	3241257	5863	2.7	0.729	2.7	0.729	0.47	466	3366816	3	12	3	5287790	5698	2.7	0.729	2.7	0.729	0.392	466	2457823	4	12	6	6196780	5531	2.7	0.729	2.7	0.729	1.036
467	7652270	54	222	75	1002007	6089	2.7	0.729	2.7	0.729	0.751	467	7068655	152	662	258	1585348	5920	2.7	0.729	2.7	0.729	0.62	467	5413119	41	172	66	3241354	5876	2.7	0.729	2.7	0.729	0.48	467	3366809	7	13	2	5287796	5705	2.7	0.729	2.7	0.729	0.535	467	2457821	2	15	1	6196790	5533	2.7	0.729	2.7	0.729	1.036
468	7652209	61	201	75	1002228	6108	2.7	0.729	2.7	0.729	0.755	468	7068486	169	552	262	1585435	5932	2.7	0.729	2.7	0.729	0.614	468	5413090	29	155	58	3241368	5885	2.7	0.729	2.7	0.729	0.5	468	3366805	4	17	3	5287795	5709	2.7	0.729	2.7	0.729	0.688	468	2457816	5	10	7	6196785	5538	2.7	0.729	2.7	0.729	0.774
469	7652144	65	179	83	1002225	6126	2.7	0.729	2.7	0.729	0.744	469	7068348	138	504	217	1585678	5943	2.7	0.729	2.7	0.729	0.61	469	5413062	28	123	61	3241482	5891	2.7	0.729	2.7	0.729	0.518	469	3366799	6	16	5	5287797	5715	2.7	0.729	2.7	0.729	1.087	469	2457812	4	11	4	6196795	5542	2.7	0.729	2.7	0.729	0.846
470	7652091	53	184	60	1002313	6146	2.7	0.729	2.7	0.729	0.756	470	7068236	112	461	181	1585934	5956	2.7	0.729	2.7	0.729	0.616	470	5413038	24	102	49	3241470	5898	2.7	0.729	2.7	0.729	0.533	470	3366792	7	15	7	5287804	5722	2.7	0.729	2.7	0.729	1.5	470	2457808	4	10	5	6196803	5546	2.7	0.729	2.7	0.729	0.857
471	7652040	51	171	66	1002388	6157	2.7	0.729	2.7	0.729	0.758	471	7068133	103	416	157	1586063	5969	2.7	0.729	2.7	0.729	0.617	471	5413016	22	82	44	3241470	5904	2.7	0.729	2.7	0.729	0.534	471	3366783	9	19	3	5287816	5731	2.7	0.729	2.7	0.729	1.5	471	2457805	3	13	1	6196804	5549	2.7	0.729	2.7	0.729	0.857
472	7651989	51	163	59	1002372	6175	2.7	0.729	2.7	0.729	0.77	472	7068024	109	351	168	1586149	5981	2.7	0.729	2.7	0.729	0.618	472	5412992	24	68	36	3241599	5917	2.7	0.729	2.7	0.729	0.54	472	3366774	9	21	7	5287813	5740	2.7	0.729	2.7	0.729	1.478	472	2457799	6	14	2	6196801	5555	2.7	0.729	2.7	0.729	0.885
473	7651940	49	159	55	1002518	6191	2.7	0.729	2.7	0.729	0.782	473	7067935	89	338	122	1586382	6002	2.7	0.729	2.7	0.729	0.626	473	5412975	17	73	19	3241585	5929	2.7	0.729	2.7	0.729	0.537	473	3366773	1	23	7	5287826	5741	2.7	0.729	2.7	0.729	1.565	473	2457797	2	11	9	6196805	5557	2.7	0.729	2.7	0.729	0.917
474	7651895	45	154	54	1002551	6207	2.7	0.729	2.7	0.729	0.801	474	7067862	73	305	122	1586401	6007	2.7	0.729	2.7	0.729	0.63	474	5412965	10	64	26	3241582	5932	2.7	0.729	2.7	0.729	0.535	474	3366764	9	19	5	5287827	5750	2.7	0.729	2.7	0.729	1.556	474	2457794	3	10	3	6196821	5560	2.7	0.729	2.7	0.729	1.2
475	7651853	42	148	51	1002549	6219	2.7	0.729	2.7	0.729	0.829	475	7067789	73	272	106	1586487	6020	2.7	0.729	2.7	0.729	0.65	475	5412950	15	54	20	3241611	5938	2.7	0.729	2.7	0.729	0.539	475	3366757	7	20	8	5287839	5757	2.7	0.729	2.7	0.729	1.125	475	2457785	9	9	4	6196819	5569	2.7	0.729	2.7	0.729	0.857
476	7651811	42	143	47	1002637	6235	2.7	0.729	2.7	0.729	0.833	476	7067720	69	237	108	1586745	6031	2.7	0.729	2.7	0.729	0.645	476	5412934	16	43	26	3241603	5948	2.7	0.729	2.7	0.729	0.532	476	3366753	4	18	9	5287842	5761	2.7	0.729	2.7	0.729	1.206	476	2457779	6	14	4	6196819	5575	2.7	0.729	2.7	0.729	0.917
477	7651764	47	130	55	1002712	6251	2.7	0.729	2.7	0.729	0.843	477	7067655	65	222	84	1586640	6046	2.7	0.729	2.7	0.729	0.653	477	5412919	15	38	21	3241665	5960	2.7	0.729	2.7	0.729	0.577	477	3366746	7	20	2	5287856	5768	2.7	0.729	2.7	0.729	1.135	477	2457778	1	19	1	6196832	5576	2.7	0.729	2.7	0.729	1.125
478	7651720	44	134	43	1002687	6267	2.7	0.729	2.7	0.729	0.843	478	7067600	55	206	81	1586841	6052	2.7	0.729	2.7	0.729	0.659	478	5412911	8	44	9	3241686	5968	2.7	0.729	2.7	0.729	0.608	478	3366738	8	19	8	5287859	5776	2.7	0.729	2.7	0.729	1	478	2457775	3	18	2	6196824	5579	2.7	0.729	2.7	0.729	1.261
479	7651674	46	138	40	1002765	6287	2.7	0.729	2.7	0.729	0.86	479	7067551	49	186	75	1586767	6062	2.7	0.729	2.7	0.729	0.673	479	5412904	7	42	10	3241675	5971	2.7	0.729	2.7	0.729	0.655	479	3366732	6	23	4	5287864	5782	2.7	0.729	2.7	0.729	0.974	479	2457769	6	10	11	6196828	5582	2.7	0.729	2.7	0.729	1.174
480	7651639	35	132	52	1002857	6299	2.7	0.729	2.304	0.622	0.882	480	7067500	51	158	77	1586927	6072	2.7	0.729	2.304	0.622	0.681	480	5412893	11	28	21	3241675	5978	2.7	0.729	2.304	0.622	0.669	480	3366726	6	22	7	5287861	5786	2.7	0.729	2.304	0.622	0.923	480	2457765	4	13	3	6196841	5586	2.7	0.729	2.304	0.622	1.043
481	7651608	31	127	40	1002858	6314	2.7	0.729	2.304	0.622	0.917	481	7067465	35	158	51	1587051	6083	2.7	0.729	2.304	0.622	0.667	481	5412883	10	25	14	3241692	5982	2.7	0.729	2.304	0.622	0.634	481	3366723	3	24	4	5287878	5789	2.7	0.729	2.304	0.622	1.139	481	2457761	4	11	6	6196848	5590	2.7	0.729	2.304	0.622	1.12
482	7651572	36	114	44	1002900	6329	2.7	0.729	2.304	0.622	0.889	482	7067436	29	138	55	1586993	6092	2.7	0.729	2.304	0.622	0.682	482	5412869	14	26	9	3241740	5996	2.7	0.729	2.304	0.622	0.673	482	3366714	9	16	11	5287876	5798	2.7	0.729	2.304	0.622	1	482	2457759	2	14	1	6196854	5592	2.7	0.729	2.304	0.622	1.16
483	7651535	37	98	52	1002949	6344	2.7	0.729	2.304	0.622	0.884	483	7067399	37	122	45	1587060	6109	2.7	0.729	2.304	0.622	0.681	483	5412864	5	37	3	3241730	6001	2.7	0.729	2.304	0.622	0.663	483	3366708	6	21	4	5287889	5804	2.7	0.729	2.304	0.622	1	483	2457755	4	11	5	6196847	5596	2.7	0.729	2.304	0.622	0.889
484	7651515	20	104	31	1002983	6352	2.7	0.729	2.304	0.622	0.872	484	7067365	34	110	49	1587183	6125	2.7	0.729	2.304	0.622	0.671	484	5412855	9	31	11	3241716	6009	2.7	0.729	2.304	0.622	0.774	484	3366699	9	17	10	5287895	5813	2.7	0.729	2.304	0.622	1.083	484	2457752	3	11	4	6196854	5599	2.7	0.729	2.304	0.622	0.833
485	7651491	24	94	30	1003002	6365	2.7	0.729	2.304	0.622	0.845	485	7067337	28	101	43	1587125	6132	2.7	0.729	2.304	0.622	0.667	485	5412845	10	27	13	3241734	6019	2.7	0.729	2.304	0.622	0.833	485	3366697	2	24	2	5287908	5815	2.7	0.729	2.304	0.622	1	485	2457747	5	11	3	6196863	5604	2.7	0.729	2.304	0.622	0.821
486	7651458	33	81	37	1003089	6377	2.7	0.729	2.304	0.622	0.792	486	7067314	23	99	30	1587212	6144	2.7	0.729	2.304	0.622	0.668	486	5412837	8	27	10	3241753	6027	2.7	0.729	2.304	0.622	0.824	486	3366693	4	18	8	5287903	5819	2.7	0.729	2.304	0.622	0.975	486	2457743	4	12	4	6196864	5608	2.7	0.729	2.304	0.622	0.767
487	7651437	21	82	32	1003082	6387	2.7	0.729	2.304	0.622	0.735	487	7067284	30	86	36	1587231	6156	2.7	0.729	2.304	0.622	0.669	487	5412826	11	29	6	3241758	6038	2.7	0.729	2.304	0.622	0.831	487	3366684	9	14	8	5287911	5825	2.7	0.729	2.304	0.622	0.921	487	2457739	4	13	3	6196867	5612	2.7	0.729	2.304	0.622	1
488	7651417	20	73	30	1003116	6396	2.7	0.729	2.304	0.622	0.774	488	7067257	27	83	33	1587275	6169	2.7	0.729	2.304	0.622	0.681	488	5412816	10	28	12	3241767	6048	2.7	0.729	2.304	0.622	0.933	488	3366675	9	15	8	5287921	5834	2.7	0.729	2.304	0.622	0.846	488	2457739	0	12	5	6196869	5612	2.7	0.729	2.304	0.622	0.957
489	7651390	27	70	23	1003153	6414	2.7	0.729	2.304	0.622	0.757	489	7067235	22	81	29	1587299	6181	2.7	0.729	2.304	0.622	0.702	489	5412811	5	26	12	3241785	6053	2.7	0.729	2.304	0.622	1.096	489	3366670	5	22	2	5287933	5839	2.7	0.729	2.304	0.622	0.907	489	2457737	2	6	6	6196875	5614	2.7	0.729	2.304	0.622	1.1
490	7651361	29	67	30	1003136	6431	2.7	0.729	2.304	0.622	0.731	490	7067218	17	76	27	1587317	6189	2.7	0.729	2.304	0.622	0.758	490	5412798	13	26	5	3241783	6066	2.7	0.729	2.304	0.622	0.964	490	3366669	1	21	6	5287931	5840	2.7	0.729	2.304	0.622	0.975	490	2457732	5	6	2	6196883	5619	2.7	0.729	2.304	0.622	0.833
491	7651343	18	74	22	1003199	6445	2.7	0.729	2.304	0.622	0.792	491	7067197	21	67	26	1587331	6199	2.7	0.729	2.304	0.622	0.745	491	5412783	15	29	10	3241785	6081	2.7	0.729	2.304	0.622	0.828	491	3366662	7	13	9	5287931	5844	2.7	0.729	2.304	0.622	1	491	2457728	4	9	2	6196882	5623	2.7	0.729	2.304	0.622	0.72
492	7651319	24	70	22	1003203	6460	2.7	0.729	2.304	0.622	0.846	492	7067173	24	66	22	1587362	6213	2.7	0.729	2.304	0.622	0.742	492	5412775	8	38	6	3241816	6089	2.7	0.729	2.304	0.622	0.983	492	3366651	11	14	6	5287949	5855	2.7	0.729	2.304	0.622	0.882	492	2457722	6	11	2	6196882	5629	2.7	0.729	2.304	0.622	0.87
493	7651294	25	70	24	1003251	6474	2.7	0.729	2.304	0.622	0.851	493	7067155	18	61	29	1587391	6222	2.7	0.729	2.304	0.622	0.773	493	5412760	15	33	13	3241806	6104	2.7	0.729	2.304	0.622	1.127	493	3366641	10	20	5	5287954	5865	2.7	0.729	2.304	0.622	0.854	493	2457715	7	15	2	6196886	5636	2.7	0.729	2.304	0.622	0.864
494	7651267	27	69	26	1003252	6490	2.7	0.729	2.304	0.622	0.874	494	7067145	10	61	18	1587414	6231	2.7	0.729	2.304	0.622	0.815	494	5412750	10	39	9	3241825	6111	2.7	0.729	2.304	0.622	1.216	494	3366636	5	27	3	5287957	5870	2.7	0.729	2.304	0.622	1.077	494	2457710	5	17	5	6196887	5641	2.7	0.729	2.304	0.622	1.05
495	7651247	20	77	19	1003287	6504	2.7	0.729	2.304	0.622	0.947	495	7067129	16	51	20	1587413	6241	2.7	0.729	2.304	0.622	0.777	495	5412736	14	34	15	3241829	6122	2.7	0.729	2.304	0.622	1.138	495	3366629	7	26	6	5287959	5877	2.7	0.729	2.304	0.622	1.194	495	2457706	4	19	3	6196895	5645	2.7	0.729	2.304	0.622	1.263
496	7651224	23	71	26	1003285	6514	2.7	0.729	2.304	0.622	1.02	496	7067112	17	42	25	1587455	6251	2.7	0.729	2.304	0.622	0.742	496	5412727	9	36	12	3241846	6130	2.7	0.729	2.304	0.622	1.2	496	3366625	4	23	10	5287967	5881	2.7	0.729	2.304	0.622	1.258	496	2457704	2	16	7	6196893	5647	2.7	0.729	2.304	0.622	1.526
497	7651205	19	67	27	1003343	6524	2.7	0.729	2.304	0.622	1	497	7067098	14	41	18	1587484	6262	2.7	0.729	2.304	0.622	0.746	497	5412713	14	32	13	3241860	6138	2.7	0.729	2.304	0.622	1.293	497	3366623	2	18	9	5287970	5883	2.7	0.729	2.304	0.622	1.171	497	2457703	1	12	6	6196906	5648	2.7	0.729	2.304	0.622	1.938
498	7651186	19	64	22	1003356	6534	2.7	0.729	2.304	0.622	0.986	498	7067087	11	47	8	1587481	6273	2.7	0.729	2.304	0.622	0.757	498	5412706	7	33	13	3241884	6145	2.7	0.729	2.304	0.622	1.092	498	3366617	6	14	6	5287990	5889	2.7	0.729	2.304	0.622	1.128	498	2457700	3	7	6	6196911	5651	2.7	0.729	2.304	0.622	1.333
499	7651158	28	63	20	1003375	6553	2.7	0.729	2.304	0.622	0.958	499	7067074	13	41	17	1587499	6281	2.7	0.729	2.304	0.622	0.75	499	5412695	11	30	10	3241886	6156	2.7	0.729	2.304	0.622	1.029	499	3366608	9	15	5	5287994	5898	2.7	0.729	2.304	0.622	1	499	2457696	4	6	4	6196922	5655	2.7	0.729	2.304	0.622	1
500	7651133	25	66	25	1003400	6569	2.7	0.729	2.304	0.622	0.924	500	7067057	17	39	15	1587500	6291	2.7	0.729	2.304	0.622	0.729	500	5412686	9	30	11	3241899	6165	2.7	0.729	2.304	0.622	0.92	500	3366602	6	18	6	5287996	5904	2.7	0.729	2.304	0.622	0.872	500	2457692	4	9	1	6196921	5659	2.7	0.729	2.304	0.622	0.759
501	7651113	20	73	18	1003424	6584	2.7	0.729	2.304	0.622	0.971	501	7067045	12	44	12	1587527	6303	2.7	0.729	2.304	0.622	0.764	501	5412669	17	25	14	3241912	6175	2.7	0.729	2.304	0.622	0.903	501	3366599	3	20	4	5288003	5907	2.7	0.729	2.304	0.622	0.846	501	2457690	2	11	2	6196918	5661	2.7	0.729	2.304	0.622	0.613
502	7651092	21	72	21	1003428	6594	2.7	0.729	2.304	0.622	0.964	502	7067029	16	42	14	1587537	6314	2.7	0.729	2.304	0.622	0.854	502	5412665	4	38	4	3241916	6179	2.7	0.729	2.304	0.622	0.865	502	3366594	5	17	6	5288006	5912	2.7	0.729	2.304	0.622	0.81	502	2457687	3	9	4	6196919	5664	2.7	0.729	2.304	0.622	0.667
503	7651064	28	65	28	1003444	6608	2.7	0.729	2.304	0.622	0.971	503	7067017	12	45	13	1587551	6325	2.7	0.729	2.304	0.622	0.884	503	5412655	10	30	12	3241929	6187	2.7	0.729	2.304	0.622	0.918	503	3366588	6	14	8	5288007	5918	2.7	0.729	2.304	0.622	0.75	503	2457684	3	8	4	6196927	5667	2.7	0.729	2.304	0.622	0.615
504	7651044	20	71	22	1003491	6623	2.7	0.729	2.304	0.622	0.992	504	7067004	13	44	13	1587563	6334	2.7	0.729	2.304	0.622	0.988	504	5412648	7	28	12	3241934	6194	2.7	0.729	2.304	0.622	0.954	504	3366582	6	15	5	5288019	5924	2.7	0.729	2.304	0.622	0.861	504	2457678	6	9	2	6196932	5673	2.7	0.729	2.304	0.622	0.739
505	7651024	20	69	22	1003525	6637	2.7	0.729	2.304	0.622	1.052	505	7066991	13	42	15	1587567	6343	2.7	0.729	2.304	0.622	1.025	505	5412642	6	24	11	3241952	6200	2.7	0.729	2.304	0.622	0.906	505	3366579	3	16	5	5288029	5927	2.7	0.729	2.304	0.622	1	505	2457675	3	12	3	6196929	5676	2.7	0.729	2.304	0.622	0.905
506	7650998	26	64	25	1003539	6654	2.7	0.729	2.304	0.622	1.06	506	7066970	21	38	17	1587594	6358	2.7	0.729	2.304	0.622	0.988	506	5412636	6	24	6	3241957	6206	2.7	0.729	2.304	0.622	0.921	506	3366575	4	16	3	5288031	5931	2.7	0.729	2.304	0.622	1.029	506	2457673	2	13	2	6196937	5678	2.7	0.729	2.304	0.622	1.294
507	7650984	14	66	24	1003551	6665	2.7	0.729	2.304	0.622	0.985	507	7066957	13	44	15	1587609	6371	2.7	0.729	2.304	0.622	1.012	507	5412630	6	19	11	3241956	6212	2.7	0.729	2.304	0.622	0.828	507	3366572	3	14	6	5288029	5934	2.7	0.729	2.304	0.622	0.853	507	2457669	4	10	5	6196936	5682	2.7	0.729	2.304	0.622	1.312
508	7650964	20	58	22	1003582	6679	2.7	0.729	2.304	0.622	0.993	508	7066940	17	44	13	1587618	6383	2.7	0.729	2.304	0.622	1.036	508	5412624	6	22	3	3241991	6218	2.7	0.729	2.304	0.622	0.847	508	3366565	7	10	7	5288037	5941	2.7	0.729	2.304	0.622	0.871	508	2457667	2	10	4	6196941	5684	2.7	0.729	2.304	0.622	1.118
509	7650948	16	58	20	1003610	6691	2.7	0.729	2.304	0.622	0.908	509	7066917	23	47	14	1587647	6398	2.7	0.729	2.304	0.622	1.011	509	5412616	8	16	12	3241978	6226	2.7	0.729	2.304	0.622	0.696	509	3366558	7	14	3	5288047	5948	2.7	0.729	2.304	0.622	0.818	509	2457662	5	9	3	6196948	5689	2.7	0.729	2.304	0.622	1.05
510	7650929	19	51	23	1003615	6704	2.7	0.729	1.907	0.515	0.895	510	7066907	10	48	22	1587635	6408	2.7	0.729	1.907	0.515	1.035	510	5412609	7	20	4	3241994	6233	2.7	0.729	1.907	0.515	0.745	510	3366554	4	17	4	5288043	5952	2.7	0.729	1.907	0.515	0.853	510	2457659	3	12	2	6196951	5692	2.7	0.729	1.907	0.515	1
511	7650921	8	57	13	1003645	6712	2.7	0.729	1.907	0.515	0.859	511	7066894	13	50	8	1587672	6421	2.7	0.729	1.907	0.515	1.149	511	5412598	11	23	4	3241990	6244	2.7	0.729	1.907	0.515	0.709	511	3366548	6	16	5	5288059	5958	2.7	0.729	1.907	0.515	1.034	511	2457657	2	10	5	6196951	5694	2.7	0.729	1.907	0.515	1.158
512	7650906	15	44	21	1003660	6718	2.7	0.729	1.907	0.515	0.846	512	7066874	20	45	18	1587686	6435	2.7	0.729	1.907	0.515	1.01	512	5412588	10	28	6	3241994	6254	2.7	0.729	1.907	0.515	0.83	512	3366544	4	16	6	5288053	5962	2.7	0.729	1.907	0.515	1	512	2457652	5	10	2	6196957	5699	2.7	0.729	1.907	0.515	1
513	7650887	19	41	18	1003675	6732	2.7	0.729	1.907	0.515	0.811	513	7066861	13	48	17	1587698	6445	2.7	0.729	1.907	0.515	1.09	513	5412574	14	26	12	3242003	6268	2.7	0.729	1.907	0.515	1.1	513	3366535	9	16	4	5288061	5971	2.7	0.729	1.907	0.515	1.107	513	2457650	2	11	4	6196958	5701	2.7	0.729	1.907	0.515	0.857
514	7650878	9	46	14	1003688	6741	2.7	0.729	1.907	0.515	0.748	514	7066849	12	46	15	1587716	6457	2.7	0.729	1.907	0.515	1.067	514	5412556	18	31	9	3242014	6286	2.7	0.729	1.907	0.515	1.2	514	3366528	7	18	7	5288070	5978	2.7	0.729	1.907	0.515	1	514	2457648	2	10	3	6196959	5703	2.7	0.729	1.907	0.515	1
515	7650860	18	41	14	1003704	6759	2.7	0.729	1.907	0.515	0.829	515	7066831	18	42	16	1587738	6471	2.7	0.729	1.907	0.515	1.043	515	5412548	8	38	11	3242023	6293	2.7	0.729	1.907	0.515	1.366	515	3366522	6	20	5	5288076	5984	2.7	0.729	1.907	0.515	1.276	515	2457644	4	8	4	6196968	5707	2.7	0.729	1.907	0.515	0.95
516	7650841	19	45	14	1003726	6773	2.7	0.729	1.907	0.515	0.789	516	7066814	17	45	15	1587739	6481	2.7	0.729	1.907	0.515	0.968	516	5412537	11	39	7	3242046	6304	2.7	0.729	1.907	0.515	1.447	516	3366515	7	19	7	5288078	5991	2.7	0.729	1.907	0.515	1.276	516	2457641	3	7	5	6196968	5710	2.7	0.729	1.907	0.515	1
517	7650830	11	48	16	1003721	6782	2.7	0.729	1.907	0.515	0.854	517	7066797	17	43	19	1587758	6496	2.7	0.729	1.907	0.515	0.896	517	5412529	8	33	17	3242038	6312	2.7	0.729	1.907	0.515	1.478	517	3366509	6	22	4	5288090	5997	2.7	0.729	1.907	0.515	1.161	517	2457638	3	9	1	6196978	5713	2.7	0.729	1.907	0.515	0.9
518	7650820	10	41	18	1003751	6792	2.7	0.729	1.907	0.515	0.936	518	7066782	15	49	11	1587798	6511	2.7	0.729	1.907	0.515	1.045	518	5412519	10	25	16	3242063	6320	2.7	0.729	1.907	0.515	1.469	518	3366503	6	20	8	5288087	6003	2.7	0.729	1.907	0.515	1.147	518	2457636	2	9	3	6196974	5715	2.7	0.729	1.907	0.515	0.783
519	7650807	13	40	11	1003773	6803	2.7	0.729	1.907	0.515	0.938	519	7066763	19	43	21	1587776	6525	2.7	0.729	1.907	0.515	0.97	519	5412513	6	26	9	3242082	6326	2.7	0.729	1.907	0.515	1.113	519	3366493	10	19	7	5288103	6013	2.7	0.729	1.907	0.515	1.182	519	2457631	5	8	3	6196977	5720	2.7	0.729	1.907	0.515	1
520	7650789	18	37	16	1003771	6818	2.7	0.729	1.907	0.515	0.915	520	7066742	21	48	14	1587815	6546	2.7	0.729	1.907	0.515	0.989	520	5412501	12	26	6	3242091	6338	2.7	0.729	1.907	0.515	0.958	520	3366489	4	23	6	5288104	6017	2.7	0.729	1.907	0.515	1.171	520	2457627	4	9	4	6196979	5724	2.7	0.729	1.907	0.515	0.8
521	7650771	18	40	15	1003795	6836	2.7	0.729	1.907	0.515	0.92	521	7066726	16	54	15	1587838	6562	2.7	0.729	1.907	0.515	1.01	521	5412488	13	26	12	3242095	6351	2.7	0.729	1.907	0.515	0.884	521	3366486	3	20	7	5288111	6020	2.7	0.729	1.907	0.515	1.105	521	2457626	1	11	2	6196988	5725	2.7	0.729	1.907	0.515	1
522	7650755	16	47	11	1003809	6852	2.7	0.729	1.907	0.515	1	522	7066711	15	55	15	1587833	6577	2.7	0.729	1.907	0.515	1.115	522	5412478	10	31	8	3242105	6361	2.7	0.729	1.907	0.515	0.833	522	3366482	4	17	6	5288120	6024	2.7	0.729	1.907	0.515	1.054	522	2457625	1	9	3	6196987	5726	2.7	0.729	1.907	0.515	1.05
523	7650739	16	47	16	1003825	6861	2.7	0.729	1.907	0.515	0.989	523	7066698	13	51	19	1587862	6590	2.7	0.729	1.907	0.515	1.105	523	5412468	10	36	5	3242103	6371	2.7	0.729	1.907	0.515	0.896	523	3366479	3	15	6	5288125	6027	2.7	0.729	1.907	0.515	0.923	523	2457622	3	5	5	6196988	5729	2.7	0.729	1.907	0.515	1
524	7650719	20	51	12	1003824	6878	2.7	0.729	1.907	0.515	0.989	524	7066681	17	44	20	1587860	6599	2.7	0.729	1.907	0.515	1.084	524	5412462	6	33	13	3242122	6377	2.7	0.729	1.907	0.515	0.868	524	3366474	5	10	8	5288132	6032	2.7	0.729	1.907	0.515	0.868	524	2457617	5	6	2	6196998	5734	2.7	0.729	1.907	0.515	1
525	7650703	16	52	19	1003841	6887	2.7	0.729	1.907	0.515	1.046	525	7066661	20	45	16	1587905	6615	2.7	0.729	1.907	0.515	1.042	525	5412458	4	25	14	3242122	6381	2.7	0.729	1.907	0.515	1.089	525	3366469	5	13	2	5288146	6037	2.7	0.729	1.907	0.515	0.75	525	2457614	3	8	3	6196994	5737	2.7	0.729	1.907	0.515	0.8
526	7650688	15	57	11	1003872	6902	2.7	0.729	1.907	0.515	1.247	526	7066647	14	48	17	1587924	6629	2.7	0.729	1.907	0.515	0.971	526	5412446	12	18	11	3242152	6393	2.7	0.729	1.907	0.515	1.075	526	3366464	5	13	5	5288135	6042	2.7	0.729	1.907	0.515	0.725	526	2457613	1	10	1	6197003	5738	2.7	0.729	1.907	0.515	1
527	7650672	16	54	18	1003879	6912	2.7	0.729	1.907	0.515	1.169	527	7066634	13	50	12	1587926	6642	2.7	0.729	1.907	0.515	1.03	527	5412440	6	25	5	3242161	6399	2.7	0.729	1.907	0.515	0.948	527	3366462	2	14	4	5288147	6044	2.7	0.729	1.907	0.515	0.686	527	2457611	2	8	3	6196998	5740	2.7	0.729	1.907	0.515	0.895
528	7650652	20	49	21	1003890	6927	2.7	0.729	1.907	0.515	1.202	528	7066628	6	48	15	1587940	6648	2.7	0.729	1.907	0.515	0.931	528	5412431	9	23	8	3242163	6408	2.7	0.729	1.907	0.515	0.873	528	3366457	5	12	4	5288147	6049	2.7	0.729	1.907	0.515	0.735	528	2457607	4	6	4	6197003	5744	2.7	0.729	1.907	0.515	0.875
529	7650635	17	54	15	1003922	6940	2.7	0.729	1.907	0.515	1.138	529	7066613	15	33	21	1587950	6658	2.7	0.729	1.907	0.515	0.929	529	5412418	13	24	8	3242165	6421	2.7	0.729	1.907	0.515	0.857	529	3366453	4	14	3	5288153	6053	2.7	0.729	1.907	0.515	0.774	529	2457604	3	6	4	6197006	5747	2.7	0.729	1.907	0.515	0.882
530	7650615	20	52	19	1003936	6960	2.7	0.729	1.907	0.515	1.062	530	7066595	18	35	13	1587981	6676	2.7	0.729	1.907	0.515	0.838	530	5412408	10	28	9	3242177	6431	2.7	0.729	1.907	0.515	0.839	530	3366447	6	12	6	5288152	6059	2.7	0.729	1.907	0.515	0.862	530	2457604	0	8	1	6197018	5747	2.7	0.729	1.907	0.515	1
531	7650604	11	58	14	1003945	6971	2.7	0.729	1.907	0.515	1.083	531	7066587	8	41	12	1587995	6684	2.7	0.729	1.907	0.515	0.842	531	5412396	12	31	7	3242177	6443	2.7	0.729	1.907	0.515	0.847	531	3366439	8	14	4	5288164	6067	2.7	0.729	1.907	0.515	1	531	2457603	1	6	2	6197010	5748	2.7	0.729	1.907	0.515	1.059
532	7650582	22	49	20	1003973	6989	2.7	0.729	1.907	0.515	1.01	532	7066579	8	40	9	1587995	6692	2.7	0.729	1.907	0.515	0.915	532	5412388	8	33	10	3242198	6451	2.7	0.729	1.907	0.515	0.982	532	3366431	8	17	5	5288165	6075	2.7	0.729	1.907	0.515	1.125	532	2457598	5	4	3	6197014	5753	2.7	0.729	1.907	0.515	0.812
533	7650561	21	51	20	1003976	7004	2.7	0.729	1.907	0.515	1.01	533	7066568	11	35	13	1588008	6703	2.7	0.729	1.907	0.515	0.822	533	5412377	11	32	9	3242193	6462	2.7	0.729	1.907	0.515	1.292	533	3366422	9	20	5	5288170	6084	2.7	0.729	1.907	0.515	1.154	533	2457594	4	7	2	6197019	5757	2.7	0.729	1.907	0.515	0.733
534	7650546	15	56	16	1004019	7019	2.7	0.729	1.907	0.515	0.991	534	7066549	19	29	17	1588022	6719	2.7	0.729	1.907	0.515	0.829	534	5412367	10	33	10	3242218	6472	2.7	0.729	1.907	0.515	1.234	534	3366418	4	24	5	5288176	6088	2.7	0.729	1.907	0.515	1.269	534	2457594	0	10	1	6197017	5757	2.7	0.729	1.907	0.515	0.882
535	7650536	10	56	15	1004018	7029	2.7	0.729	1.907	0.515	1.018	535	7066534	15	39	9	1588039	6734	2.7	0.729	1.907	0.515	0.795	535	5412360	7	31	12	3242221	6479	2.7	0.729	1.907	0.515	1.235	535	3366413	5	24	4	5288176	6093	2.7	0.729	1.907	0.515	1.481	535	2457586	8	9	1	6197021	5765	2.7	0.729	1.907	0.515	1.062
536	7650522	14	49	17	1004032	7038	2.7	0.729	1.907	0.515	1.019	536	7066519	15	44	10	1588034	6749	2.7	0.729	1.907	0.515	0.929	536	5412350	10	29	9	3242234	6489	2.7	0.729	1.907	0.515	1.208	536	3366409	4	16	13	5288190	6097	2.7	0.729	1.907	0.515	1.393	536	2457583	3	12	5	6197020	5768	2.7	0.729	1.907	0.515	1
537	7650501	21	43	20	1004055	7055	2.7	0.729	1.907	0.515	0.952	537	7066506	13	48	11	1588067	6761	2.7	0.729	1.907	0.515	1.082	537	5412343	7	28	11	3242245	6496	2.7	0.729	1.907	0.515	1.018	537	3366406	3	11	9	5288201	6100	2.7	0.729	1.907	0.515	1.379	537	2457576	7	12	3	6197026	5775	2.7	0.729	1.907	0.515	1.8
538	7650488	13	46	18	1004067	7068	2.7	0.729	1.907	0.515	0.912	538	7066487	19	43	18	1588061	6775	2.7	0.729	1.907	0.515	1.086	538	5412334	9	26	9	3242257	6505	2.7	0.729	1.907	0.515	1.018	538	3366402	4	10	4	5288214	6104	2.7	0.729	1.907	0.515	1.056	538	2457571	5	14	5	6197030	5780	2.7	0.729	1.907	0.515	1.5
539	7650477	11	47	12	1004097	7079	2.7	0.729	1.907	0.515	0.954	539	7066465	22	44	18	1588084	6795	2.7	0.729	1.907	0.515	1.174	539	5412325	9	26	9	3242260	6514	2.7	0.729	1.907	0.515	0.869	539	3366396	6	12	2	5288210	6110	2.7	0.729	1.907	0.515	0.805	539	2457566	5	16	3	6197037	5785	2.7	0.729	1.907	0.515	1.8
540	7650462	15	43	15	1004106	7090	2.7	0.729	1.709	0.461	0.887	540	7066455	10	51	15	1588113	6805	2.7	0.729	1.709	0.461	1.179	540	5412319	6	27	8	3242272	6520	2.7	0.729	1.709	0.461	0.9	540	3366391	5	14	4	5288209	6115	2.7	0.729	1.709	0.461	0.725	540	2457565	1	17	4	6197038	5786	2.7	0.729	1.709	0.461	1.588
541	7650444	18	40	18	1004119	7108	2.7	0.729	1.709	0.461	0.857	541	7066443	12	51	10	1588117	6817	2.7	0.729	1.709	0.461	1.241	541	5412309	10	26	7	3242276	6530	2.7	0.729	1.709	0.461	0.867	541	3366384	7	13	6	5288217	6122	2.7	0.729	1.709	0.461	0.703	541	2457561	4	11	7	6197043	5790	2.7	0.729	1.709	0.461	1.556
542	7650427	17	42	16	1004135	7122	2.7	0.729	1.709	0.461	0.866	542	7066424	19	50	13	1588132	6836	2.7	0.729	1.709	0.461	1.16	542	5412299	10	26	10	3242286	6540	2.7	0.729	1.709	0.461	0.828	542	3366377	7	15	5	5288225	6129	2.7	0.729	1.709	0.461	0.75	542	2457559	2	10	5	6197051	5792	2.7	0.729	1.709	0.461	1.381
543	7650408	19	50	9	1004159	7141	2.7	0.729	1.709	0.461	0.92	543	7066404	20	48	21	1588142	6853	2.7	0.729	1.709	0.461	1.11	543	5412287	12	26	10	3242294	6552	2.7	0.729	1.709	0.461	0.962	543	3366374	3	20	2	5288228	6132	2.7	0.729	1.709	0.461	0.763	543	2457556	3	10	2	6197061	5795	2.7	0.729	1.709	0.461	0.926
544	7650388	20	54	15	1004156	7157	2.7	0.729	1.709	0.461	0.96	544	7066393	11	52	16	1588167	6864	2.7	0.729	1.709	0.461	1.118	544	5412281	6	31	7	3242312	6558	2.7	0.729	1.709	0.461	0.944	544	3366366	8	19	4	5288225	6140	2.7	0.729	1.709	0.461	1.067	544	2457548	8	9	4	6197053	5803	2.7	0.729	1.709	0.461	0.889
545	7650371	17	56	18	1004170	7171	2.7	0.729	1.709	0.461	1.057	545	7066383	10	49	14	1588189	6874	2.7	0.729	1.709	0.461	1.074	545	5412272	9	30	7	3242309	6567	2.7	0.729	1.709	0.461	1.057	545	3366361	5	18	9	5288234	6145	2.7	0.729	1.709	0.461	1.391	545	2457541	7	15	2	6197062	5810	2.7	0.729	1.709	0.461	0.769
546	7650357	14	53	20	1004193	7185	2.7	0.729	1.709	0.461	1.176	546	7066367	16	40	19	1588197	6886	2.7	0.729	1.709	0.461	1.011	546	5412267	5	25	14	3242316	6572	2.7	0.729	1.709	0.461	1.039	546	3366357	4	16	7	5288243	6149	2.7	0.729	1.709	0.461	1.565	546	2457539	2	15	7	6197059	5812	2.7	0.729	1.709	0.461	0.92
547	7650339	18	51	16	1004218	7203	2.7	0.729	1.709	0.461	1.165	547	7066348	19	37	19	1588207	6900	2.7	0.729	1.709	0.461	0.921	547	5412260	7	20	10	3242340	6579	2.7	0.729	1.709	0.461	1.082	547	3366353	4	15	5	5288252	6153	2.7	0.729	1.709	0.461	1.167	547	2457538	1	14	3	6197076	5813	2.7	0.729	1.709	0.461	1.042
548	7650317	22	51	18	1004235	7223	2.7	0.729	1.709	0.461	1.094	548	7066335	13	48	8	1588218	6913	2.7	0.729	1.709	0.461	0.946	548	5412249	11	20	7	3242339	6590	2.7	0.729	1.709	0.461	0.945	548	3366350	3	11	8	5288258	6156	2.7	0.729	1.709	0.461	1.03	548	2457532	6	9	6	6197069	5819	2.7	0.729	1.709	0.461	0.963
549	7650311	6	57	16	1004243	7229	2.7	0.729	1.709	0.461	1.117	549	7066321	14	47	14	1588262	6927	2.7	0.729	1.709	0.461	0.931	549	5412243	6	25	6	3242354	6596	2.7	0.729	1.709	0.461	0.845	549	3366345	5	12	2	5288262	6161	2.7	0.729	1.709	0.461	0.969	549	2457526	6	10	5	6197078	5825	2.7	0.729	1.709	0.461	1
550	7650301	10	47	16	1004274	7239	2.7	0.729	1.709	0.461	1.146	550	7066300	21	42	19	1588252	6943	2.7	0.729	1.709	0.461	0.918	550	5412235	8	24	7	3242356	6604	2.7	0.729	1.709	0.461	0.909	550	3366341	4	16	1	5288266	6165	2.7	0.729	1.709	0.461	0.771	550	2457520	6	12	4	6197080	5831	2.7	0.729	1.709	0.461	1.125
551	7650293	8	39	18	1004278	7247	2.7	0.729	1.709	0.461	0.942	551	7066283	17	46	17	1588268	6955	2.7	0.729	1.709	0.461	0.922	551	5412223	12	22	10	3242364	6616	2.7	0.729	1.709	0.461	0.863	551	3366335	6	11	9	5288266	6171	2.7	0.729	1.709	0.461	0.829	551	2457514	6	15	3	6197098	5837	2.7	0.729	1.709	0.461	1.111
552	7650279	14	29	18	1004296	7261	2.7	0.729	1.709	0.461	0.837	552	7066272	11	51	12	1588291	6966	2.7	0.729	1.709	0.461	1	552	5412217	6	28	6	3242375	6622	2.7	0.729	1.709	0.461	0.902	552	3366331	4	14	3	5288278	6175	2.7	0.729	1.709	0.461	0.781	552	2457510	4	15	6	6197090	5841	2.7	0.729	1.709	0.461	1.037
553	7650266	13	33	10	1004317	7274	2.7	0.729	1.709	0.461	0.75	553	7066259	13	47	15	1588307	6979	2.7	0.729	1.709	0.461	1.042	553	5412209	8	26	8	3242373	6630	2.7	0.729	1.709	0.461	0.907	553	3366322	9	13	5	5288276	6184	2.7	0.729	1.709	0.461	0.812	553	2457506	4	16	3	6197098	5845	2.7	0.729	1.709	0.461	0.964
554	7650253	13	37	9	1004333	7287	2.7	0.729	1.709	0.461	0.765	554	7066243	16	40	20	1588316	6991	2.7	0.729	1.709	0.461	1.067	554	5412200	9	26	8	3242388	6639	2.7	0.729	1.709	0.461	1.087	554	3366318	4	19	3	5288283	6188	2.7	0.729	1.709	0.461	0.929	554	2457503	3	15	5	6197101	5848	2.7	0.729	1.709	0.461	1.074
555	7650240	13	42	8	1004325	7300	2.7	0.729	1.709	0.461	0.76	555	7066228	15	41	15	1588337	7003	2.7	0.729	1.709	0.461	1.047	555	5412188	12	25	10	3242394	6651	2.7	0.729	1.709	0.461	1.159	555	3366315	3	18	5	5288285	6191	2.7	0.729	1.709	0.461	1.107	555	2457501	2	12	6	6197102	5850	2.7	0.729	1.709	0.461	1.185
556	7650228	12	38	17	1004338	7312	2.7	0.729	1.709	0.461	0.736	556	7066212	16	44	12	1588360	7019	2.7	0.729	1.709	0.461	0.948	556	5412180	8	27	10	3242408	6659	2.7	0.729	1.709	0.461	1.089	556	3366309	6	13	8	5288288	6197	2.7	0.729	1.709	0.461	1.391	556	2457498	3	7	7	6197117	5853	2.7	0.729	1.709	0.461	1.115
557	7650207	21	37	13	1004350	7333	2.7	0.729	1.709	0.461	0.899	557	7066204	8	46	14	1588350	7027	2.7	0.729	1.709	0.461	0.949	557	5412169	11	31	4	3242415	6670	2.7	0.729	1.709	0.461	1.122	557	3366305	4	14	5	5288301	6201	2.7	0.729	1.709	0.461	1.154	557	2457494	4	8	2	6197117	5857	2.7	0.729	1.709	0.461	0.926
558	7650192	15	47	11	1004373	7348	2.7	0.729	1.709	0.461	0.912	558	7066186	18	39	15	1588395	7042	2.7	0.729	1.709	0.461	0.967	558	5412161	8	28	14	3242417	6678	2.7	0.729	1.709	0.461	1.058	558	3366299	6	15	3	5288303	6207	2.7	0.729	1.709	0.461	0.97	558	2457491	3	12	0	6197122	5860	2.7	0.729	1.709	0.461	0.733
559	7650176	16	47	15	1004379	7364	2.7	0.729	1.709	0.461	1.147	559	7066174	12	42	15	1588383	7054	2.7	0.729	1.709	0.461	0.898	559	5412153	8	26	10	3242435	6686	2.7	0.729	1.709	0.461	1.174	559	3366292	7	15	6	5288308	6214	2.7	0.729	1.709	0.461	1.034	559	2457486	5	11	4	6197116	5865	2.7	0.729	1.709	0.461	0.69
560	7650161	15	48	15	1004398	7379	2.7	0.729	1.709	0.461	1.279	560	7066156	18	41	13	1588419	7070	2.7	0.729	1.709	0.461	0.945	560	5412147	6	31	3	3242451	6692	2.7	0.729	1.709	0.461	1.037	560	3366288	4	17	5	5288315	6218	2.7	0.729	1.709	0.461	1.103	560	2457484	2	9	7	6197123	5867	2.7	0.729	1.709	0.461	0.826
561	7650146	15	47	16	1004416	7394	2.7	0.729	1.709	0.461	1.233	561	7066149	7	45	14	1588418	7077	2.7	0.729	1.709	0.461	0.934	561	5412133	14	21	16	3242442	6703	2.7	0.729	1.709	0.461	1	561	3366284	4	15	6	5288319	6222	2.7	0.729	1.709	0.461	1	561	2457479	5	10	1	6197135	5872	2.7	0.729	1.709	0.461	0.833
562	7650133	13	44	18	1004424	7407	2.7	0.729	1.709	0.461	1.165	562	7066138	11	39	13	1588442	7088	2.7	0.729	1.709	0.461	1.036	562	5412127	6	30	5	3242457	6709	2.7	0.729	1.709	0.461	1.039	562	3366281	3	16	3	5288323	6225	2.7	0.729	1.709	0.461	0.938	562	2457474	5	12	3	6197129	5877	2.7	0.729	1.709	0.461	0.731
563	7650117	16	42	15	1004460	7423	2.7	0.729	1.709	0.461	1.08	563	7066121	17	33	17	1588441	7100	2.7	0.729	1.709	0.461	0.952	563	5412115	12	26	10	3242474	6719	2.7	0.729	1.709	0.461	0.965	563	3366278	3	12	7	5288325	6228	2.7	0.729	1.709	0.461	0.939	563	2457470	4	12	5	6197134	5881	2.7	0.729	1.709	0.461	1.048
564	7650105	12	43	15	1004460	7432	2.7	0.729	1.709	0.461	1.08	564	7066110	11	35	15	1588477	7111	2.7	0.729	1.709	0.461	0.881	564	5412103	12	28	10	3242479	6729	2.7	0.729	1.709	0.461	1.019	564	3366274	4	9	6	5288335	6232	2.7	0.729	1.709	0.461	1	564	2457461	9	14	2	6197138	5890	2.7	0.729	1.709	0.461	1.412
565	7650089	16	41	14	1004478	7448	2.7	0.729	1.709	0.461	1	565	7066097	13	36	10	1588471	7124	2.7	0.729	1.709	0.461	0.954	565	5412094	9	32	8	3242479	6738	2.7	0.729	1.709	0.461	0.931	565	3366271	3	10	3	5288343	6235	2.7	0.729	1.709	0.461	0.9	565	2457457	4	18	5	6197143	5894	2.7	0.729	1.709	0.461	1.2
566	7650074	15	46	11	1004482	7463	2.7	0.729	1.709	0.461	0.926	566	7066084	13	41	8	1588492	7137	2.7	0.729	1.709	0.461	0.874	566	5412085	9	32	9	3242504	6747	2.7	0.729	1.709	0.461	1.074	566	3366265	6	8	5	5288342	6241	2.7	0.729	1.709	0.461	0.758	566	2457453	4	17	5	6197146	5898	2.7	0.729	1.709	0.461	1.364
567	7650061	13	46	15	1004501	7476	2.7	0.729	1.709	0.461	0.935	567	7066073	11	38	16	1588489	7148	2.7	0.729	1.709	0.461	0.939	567	5412075	10	31	10	3242511	6757	2.7	0.729	1.709	0.461	1.135	567	3366260	5	13	1	5288348	6246	2.7	0.729	1.709	0.461	0.7	567	2457451	2	16	5	6197150	5900	2.7	0.729	1.709	0.461	1.261
568	7650045	16	42	17	1004507	7487	2.7	0.729	1.709	0.461	0.978	568	7066064	9	36	13	1588510	7157	2.7	0.729	1.709	0.461	0.935	568	5412068	7	28	13	3242508	6764	2.7	0.729	1.709	0.461	1.069	568	3366257	3	14	4	5288344	6249	2.7	0.729	1.709	0.461	0.767	568	2457444	7	11	7	6197161	5907	2.7	0.729	1.709	0.461	1.476
569	7650030	15	42	16	1004531	7502	2.7	0.729	1.709	0.461	0.966	569	7066052	12	32	13	1588531	7169	2.7	0.729	1.709	0.461	0.962	569	5412056	12	27	8	3242529	6776	2.7	0.729	1.709	0.461	1.115	569	3366251	6	12	5	5288353	6255	2.7	0.729	1.709	0.461	0.96	569	2457438	6	14	4	6197164	5913	2.7	0.729	1.709	0.461	1.12
570	7650013	17	46	11	1004559	7519	2.7	0.729	1.808	0.488	1.011	570	7066033	19	31	13	1588526	7188	2.7	0.729	1.808	0.488	0.937	570	5412048	8	27	12	3242542	6784	2.7	0.729	1.808	0.488	0.983	570	3366248	3	15	3	5288356	6258	2.7	0.729	1.808	0.488	0.923	570	2457433	5	16	4	6197172	5918	2.7	0.729	1.808	0.488	1.034
571	7649995	18	47	16	1004554	7537	2.7	0.729	1.808	0.488	0.989	571	7066027	6	39	11	1588565	7194	2.7	0.729	1.808	0.488	0.92	571	5412040	8	25	10	3242547	6792	2.7	0.729	1.808	0.488	1.017	571	3366245	3	13	5	5288359	6261	2.7	0.729	1.808	0.488	1.125	571	2457426	7	17	4	6197172	5925	2.7	0.729	1.808	0.488	1.143
572	7649984	11	53	12	1004586	7548	2.7	0.729	1.808	0.488	1.095	572	7066012	15	38	7	1588550	7209	2.7	0.729	1.808	0.488	1.055	572	5412036	4	26	7	3242558	6796	2.7	0.729	1.808	0.488	0.917	572	3366236	9	10	6	5288366	6270	2.7	0.729	1.808	0.488	1.238	572	2457421	5	19	5	6197172	5930	2.7	0.729	1.808	0.488	0.933
573	7649967	17	50	14	1004588	7560	2.7	0.729	1.808	0.488	1.093	573	7065997	15	36	17	1588580	7219	2.7	0.729	1.808	0.488	0.946	573	5412025	11	25	5	3242571	6807	2.7	0.729	1.808	0.488	0.871	573	3366230	6	16	3	5288373	6276	2.7	0.729	1.808	0.488	1.13	573	2457415	6	17	7	6197181	5936	2.7	0.729	1.808	0.488	1.069
574	7649943	24	48	19	1004588	7577	2.7	0.729	1.808	0.488	1.034	574	7065982	15	38	13	1588590	7234	2.7	0.729	1.808	0.488	0.986	574	5412020	5	26	10	3242562	6812	2.7	0.729	1.808	0.488	0.817	574	3366228	2	18	4	5288371	6278	2.7	0.729	1.808	0.488	1.208	574	2457411	4	18	5	6197197	5940	2.7	0.729	1.808	0.488	1.103
575	7649924	19	53	19	1004636	7591	2.7	0.729	1.808	0.488	1.093	575	7065974	8	43	10	1588595	7242	2.7	0.729	1.808	0.488	1.027	575	5412013	7	23	8	3242583	6819	2.7	0.729	1.808	0.488	0.909	575	3366222	6	13	7	5288382	6284	2.7	0.729	1.808	0.488	1.154	575	2457405	6	14	8	6197190	5946	2.7	0.729	1.808	0.488	1.161
576	7649905	19	60	12	1004634	7610	2.7	0.729	1.808	0.488	1.159	576	7065962	12	38	13	1588611	7254	2.7	0.729	1.808	0.488	1.108	576	5412003	10	22	8	3242587	6829	2.7	0.729	1.808	0.488	0.923	576	3366216	6	14	5	5288384	6290	2.7	0.729	1.808	0.488	1.115	576	2457400	5	16	4	6197206	5951	2.7	0.729	1.808	0.488	1.138
577	7649891	14	61	18	1004667	7619	2.7	0.729	1.808	0.488	1.165	577	7065944	18	35	15	1588619	7272	2.7	0.729	1.808	0.488	1.099	577	5411990	13	23	9	3242587	6842	2.7	0.729	1.808	0.488	0.827	577	3366211	5	16	4	5288392	6295	2.7	0.729	1.808	0.488	1.036	577	2457395	5	13	8	6197203	5956	2.7	0.729	1.808	0.488	1
578	7649877	14	57	18	1004668	7633	2.7	0.729	1.808	0.488	1.174	578	7065927	17	39	14	1588642	7289	2.7	0.729	1.808	0.488	1	578	5411980	10	29	7	3242614	6852	2.7	0.729	1.808	0.488	0.938	578	3366201	10	16	5	5288396	6305	2.7	0.729	1.808	0.488	1.067	578	2457393	2	14	4	6197221	5958	2.7	0.729	1.808	0.488	1
579	7649856	21	47	24	1004688	7647	2.7	0.729	1.808	0.488	1.106	579	7065910	17	44	12	1588652	7306	2.7	0.729	1.808	0.488	1.107	579	5411968	12	32	7	3242608	6864	2.7	0.729	1.808	0.488	1.064	579	3366197	4	21	5	5288400	6309	2.7	0.729	1.808	0.488	1.172	579	2457391	2	9	7	6197215	5960	2.7	0.729	1.808	0.488	0.838
580	7649847	9	56	12	1004722	7653	2.7	0.729	1.808	0.488	1.07	580	7065901	9	49	12	1588655	7315	2.7	0.729	1.808	0.488	1.037	580	5411963	5	33	11	3242621	6869	2.7	0.729	1.808	0.488	1.191	580	3366190	7	20	5	5288404	6316	2.7	0.729	1.808	0.488	1.25	580	2457389	2	9	2	6197227	5962	2.7	0.729	1.808	0.488	0.778
581	7649835	12	46	19	1004714	7665	2.7	0.729	1.808	0.488	1.009	581	7065886	15	46	12	1588673	7330	2.7	0.729	1.808	0.488	1.13	581	5411954	9	24	14	3242628	6878	2.7	0.729	1.808	0.488	1.163	581	3366186	4	21	6	5288410	6320	2.7	0.729	1.808	0.488	1.1	581	2457387	2	6	5	6197224	5964	2.7	0.729	1.808	0.488	0.667
582	7649827	8	40	18	1004764	7673	2.7	0.729	1.808	0.488	0.932	582	7065871	15	40	21	1588693	7343	2.7	0.729	1.808	0.488	1.066	582	5411947	7	27	6	3242638	6885	2.7	0.729	1.808	0.488	1.14	582	3366178	8	17	8	5288415	6328	2.7	0.729	1.808	0.488	1.226	582	2457384	3	6	2	6197232	5967	2.7	0.729	1.808	0.488	0.667
583	7649811	16	30	18	1004747	7685	2.7	0.729	1.808	0.488	0.864	583	7065856	15	42	13	1588719	7358	2.7	0.729	1.808	0.488	1.128	583	5411938	9	24	10	3242654	6894	2.7	0.729	1.808	0.488	1.054	583	3366174	4	18	7	5288424	6332	2.7	0.729	1.808	0.488	1.2	583	2457382	2	6	3	6197234	5969	2.7	0.729	1.808	0.488	0.6
584	7649792	19	38	8	1004793	7704	2.7	0.729	1.808	0.488	0.716	584	7065844	12	44	13	1588722	7370	2.7	0.729	1.808	0.488	1.058	584	5411931	7	28	5	3242661	6901	2.7	0.729	1.808	0.488	1.037	584	3366171	3	15	7	5288435	6335	2.7	0.729	1.808	0.488	1.152	584	2457378	4	7	1	6197234	5973	2.7	0.729	1.808	0.488	0.571
585	7649781	11	45	12	1004798	7715	2.7	0.729	1.808	0.488	0.734	585	7065833	11	45	11	1588738	7381	2.7	0.729	1.808	0.488	1.048	585	5411921	10	20	15	3242668	6911	2.7	0.729	1.808	0.488	0.945	585	3366163	8	13	5	5288445	6343	2.7	0.729	1.808	0.488	1.028	585	2457371	7	10	1	6197235	5980	2.7	0.729	1.808	0.488	0.565
586	7649769	12	45	11	1004793	7727	2.7	0.729	1.808	0.488	0.859	586	7065823	10	39	17	1588747	7391	2.7	0.729	1.808	0.488	1	586	5411908	13	24	6	3242679	6924	2.7	0.729	1.808	0.488	0.925	586	3366161	2	17	4	5288439	6345	2.7	0.729	1.808	0.488	0.789	586	2457366	5	14	3	6197235	5985	2.7	0.729	1.808	0.488	0.75
587	7649759	10	41	16	1004804	7737	2.7	0.729	1.808	0.488	0.862	587	7065806	17	34	15	1588750	7405	2.7	0.729	1.808	0.488	0.939	587	5411904	4	30	7	3242677	6928	2.7	0.729	1.808	0.488	0.77	587	3366152	9	13	6	5288448	6354	2.7	0.729	1.808	0.488	0.895	587	2457361	5	16	3	6197240	5990	2.7	0.729	1.808	0.488	1.429
588	7649742	17	32	19	1004820	7749	2.7	0.729	1.808	0.488	0.907	588	7065792	14	35	16	1588796	7415	2.7	0.729	1.808	0.488	0.897	588	5411895	9	23	11	3242697	6937	2.7	0.729	1.808	0.488	0.982	588	3366144	8	18	4	5288453	6362	2.7	0.729	1.808	0.488	0.784	588	2457357	4	16	5	6197243	5994	2.7	0.729	1.808	0.488	1.533
589	7649725	17	37	12	1004840	7762	2.7	0.729	1.808	0.488	0.916	589	7065781	11	44	5	1588799	7426	2.7	0.729	1.808	0.488	0.889	589	5411886	9	25	7	3242705	6946	2.7	0.729	1.808	0.488	1.02	589	3366138	6	20	6	5288458	6368	2.7	0.729	1.808	0.488	0.919	589	2457349	8	15	5	6197246	6002	2.7	0.729	1.808	0.488	2
590	7649708	17	43	11	1004873	7779	2.7	0.729	1.808	0.488	1.012	590	7065771	10	40	15	1588791	7436	2.7	0.729	1.808	0.488	0.929	590	5411876	10	26	8	3242711	6956	2.7	0.729	1.808	0.488	0.963	590	3366132	6	22	4	5288460	6374	2.7	0.729	1.808	0.488	1.03	590	2457342	7	18	5	6197257	6009	2.7	0.729	1.808	0.488	1.688
591	7649690	18	47	13	1004865	7797	2.7	0.729	1.808	0.488	1.103	591	7065757	14	41	9	1588815	7447	2.7	0.729	1.808	0.488	0.974	591	5411872	4	26	10	3242720	6960	2.7	0.729	1.808	0.488	1.02	591	3366122	10	22	6	5288470	6384	2.7	0.729	1.808	0.488	1.125	591	2457338	4	17	8	6197258	6013	2.7	0.729	1.808	0.488	1.833
592	7649680	10	53	12	1004875	7807	2.7	0.729	1.808	0.488	1.037	592	7065744	13	37	18	1588812	7457	2.7	0.729	1.808	0.488	0.924	592	5411865	7	24	6	3242730	6967	2.7	0.729	1.808	0.488	1.019	592	3366118	4	24	8	5288468	6388	2.7	0.729	1.808	0.488	1.345	592	2457332	6	15	6	6197268	6019	2.7	0.729	1.808	0.488	1.636
593	7649659	21	43	20	1004890	7819	2.7	0.729	1.808	0.488	1.11	593	7065729	15	35	15	1588850	7472	2.7	0.729	1.808	0.488	0.987	593	5411856	9	19	12	3242730	6976	2.7	0.729	1.808	0.488	1	593	3366115	3	20	8	5288486	6391	2.7	0.729	1.808	0.488	1.367	593	2457331	1	15	6	6197274	6020	2.7	0.729	1.808	0.488	1.138
594	7649648	11	48	16	1004915	7828	2.7	0.729	1.808	0.488	1.072	594	7065716	13	43	7	1588843	7485	2.7	0.729	1.808	0.488	1.013	594	5411845	11	21	7	3242757	6987	2.7	0.729	1.808	0.488	0.878	594	3366111	4	13	10	5288493	6395	2.7	0.729	1.808	0.488	1.265	594	2457327	4	14	2	6197283	6024	2.7	0.729	1.808	0.488	1.062
595	7649633	15	46	13	1004940	7838	2.7	0.729	1.808	0.488	1.149	595	7065701	15	42	14	1588873	7500	2.7	0.729	1.808	0.488	0.987	595	5411838	7	29	3	3242746	6994	2.7	0.729	1.808	0.488	0.889	595	3366104	7	8	9	5288505	6402	2.7	0.729	1.808	0.488	1.028	595	2457321	6	8	10	6197281	6030	2.7	0.729	1.808	0.488	0.857
596	7649623	10	47	14	1004937	7848	2.7	0.729	1.808	0.488	1.119	596	7065685	16	41	16	1588874	7516	2.7	0.729	1.808	0.488	1.101	596	5411828	10	31	5	3242748	7004	2.7	0.729	1.808	0.488	1	596	3366100	4	13	2	5288512	6406	2.7	0.729	1.808	0.488	0.786	596	2457316	5	12	2	6197294	6035	2.7	0.729	1.808	0.488	0.938
597	7649605	18	37	20	1004970	7862	2.7	0.729	1.808	0.488	1.082	597	7065676	9	45	12	1588886	7525	2.7	0.729	1.808	0.488	1.026	597	5411817	11	30	11	3242765	7015	2.7	0.729	1.808	0.488	1.043	597	3366096	4	14	3	5288505	6410	2.7	0.729	1.808	0.488	0.756	597	2457311	5	15	2	6197298	6040	2.7	0.729	1.808	0.488	0.757
598	7649583	22	43	12	1004965	7884	2.7	0.729	1.808	0.488	0.966	598	7065670	6	39	15	1588913	7531	2.7	0.729	1.808	0.488	1.089	598	5411809	8	29	12	3242768	7023	2.7	0.729	1.808	0.488	1.116	598	3366089	7	14	4	5288515	6417	2.7	0.729	1.808	0.488	0.744	598	2457305	6	15	5	6197292	6046	2.7	0.729	1.808	0.488	0.765
599	7649570	13	51	14	1004992	7897	2.7	0.729	1.808	0.488	0.895	599	7065658	12	31	14	1588927	7543	2.7	0.729	1.808	0.488	0.988	599	5411806	3	27	10	3242789	7026	2.7	0.729	1.808	0.488	1.25	599	3366085	4	18	3	5288516	6421	2.7	0.729	1.808	0.488	0.65	599	2457303	2	14	7	6197301	6048	2.7	0.729	1.808	0.488	0.964
600	7649562	8	52	12	1005006	7905	2.7	0.729	2.205	0.595	1.021	600	7065644	14	32	11	1588933	7557	2.7	0.729	2.205	0.595	0.937	600	5411793	13	21	9	3242799	7039	2.7	0.729	2.205	0.595	1.12	600	3366081	4	15	7	5288515	6425	2.7	0.729	2.205	0.595	0.806	600	2457300	3	11	5	6197310	6051	2.7	0.729	2.205	0.595	1
601	7649541	21	39	21	1005011	7919	2.7	0.729	2.205	0.595	1	601	7065638	6	35	11	1588943	7563	2.7	0.729	2.205	0.595	0.91	601	5411780	13	26	8	3242799	7049	2.7	0.729	2.205	0.595	1.042	601	3366076	5	14	5	5288533	6430	2.7	0.729	2.205	0.595	0.968	601	2457293	7	11	3	6197311	6058	2.7	0.729	2.205	0.595	1
602	7649527	14	41	19	1005043	7928	2.7	0.729	2.205	0.595	1.012	602	7065622	16	30	11	1588959	7579	2.7	0.729	2.205	0.595	0.878	602	5411774	6	28	11	3242815	7055	2.7	0.729	2.205	0.595	1.04	602	3366070	6	14	5	5288528	6436	2.7	0.729	2.205	0.595	1.071	602	2457286	7	13	5	6197313	6065	2.7	0.729	2.205	0.595	0.871
603	7649510	17	41	14	1005050	7939	2.7	0.729	2.205	0.595	0.989	603	7065607	15	34	12	1588965	7594	2.7	0.729	2.205	0.595	0.797	603	5411768	6	31	3	3242826	7061	2.7	0.729	2.205	0.595	1.055	603	3366066	4	15	5	5288540	6440	2.7	0.729	2.205	0.595	1.167	603	2457282	4	16	4	6197321	6069	2.7	0.729	2.205	0.595	1.167
604	7649498	12	50	8	1005071	7951	2.7	0.729	2.205	0.595	0.98	604	7065595	12	38	11	1588971	7606	2.7	0.729	2.205	0.595	0.851	604	5411758	10	25	12	3242817	7071	2.7	0.729	2.205	0.595	0.885	604	3366058	8	15	4	5288539	6448	2.7	0.729	2.205	0.595	1.111	604	2457277	5	16	4	6197325	6074	2.7	0.729	2.205	0.595	1.111
605	7649477	21	44	18	1005079	7962	2.7	0.729	2.205	0.595	1.033	605	7065582	13	41	9	1588977	7619	2.7	0.729	2.205	0.595	0.932	605	5411747	11	24	11	3242838	7082	2.7	0.729	2.205	0.595	0.925	605	3366053	5	17	6	5288549	6453	2.7	0.729	2.205	0.595	1.034	605	2457270	7	15	6	6197329	6081	2.7	0.729	2.205	0.595	1
606	7649467	10	49	16	1005082	7972	2.7	0.729	2.205	0.595	0.966	606	7065571	11	41	13	1589014	7630	2.7	0.729	2.205	0.595	1.071	606	5411739	8	26	9	3242857	7090	2.7	0.729	2.205	0.595	0.962	606	3366047	6	19	3	5288552	6459	2.7	0.729	2.205	0.595	1.069	606	2457267	3	15	7	6197333	6084	2.7	0.729	2.205	0.595	1
607	7649449	18	41	18	1005123	7987	2.7	0.729	2.205	0.595	1.011	607	7065560	11	36	16	1589003	7639	2.7	0.729	2.205	0.595	1.169	607	5411727	12	28	6	3242855	7102	2.7	0.729	2.205	0.595	1.093	607	3366043	4	19	6	5288552	6463	2.7	0.729	2.205	0.595	1	607	2457263	4	16	2	6197348	6088	2.7	0.729	2.205	0.595	1.222
608	7649427	22	47	12	1005134	8007	2.7	0.729	2.205	0.595	0.99	608	7065540	20	38	9	1589037	7659	2.7	0.729	2.205	0.595	1.09	608	5411719	8	34	6	3242865	7110	2.7	0.729	2.205	0.595	1	608	3366037	6	16	7	5288560	6469	2.7	0.729	2.205	0.595	1.214	608	2457259	4	13	7	6197340	6092	2.7	0.729	2.205	0.595	1.138
609	7649416	11	56	13	1005139	8015	2.7	0.729	2.205	0.595	0.989	609	7065532	8	42	16	1589032	7667	2.7	0.729	2.205	0.595	1.083	609	5411711	8	30	12	3242867	7118	2.7	0.729	2.205	0.595	1.019	609	3366032	5	14	8	5288570	6474	2.7	0.729	2.205	0.595	1.138	609	2457256	3	11	6	6197352	6095	2.7	0.729	2.205	0.595	1.071
610	7649400	16	46	21	1005145	8024	2.7	0.729	2.205	0.595	1.163	610	7065525	7	40	10	1589052	7674	2.7	0.729	2.205	0.595	1.171	610	5411700	11	27	11	3242884	7129	2.7	0.729	2.205	0.595	1.17	610	3366026	6	16	3	5288578	6480	2.7	0.729	2.205	0.595	1.065	610	2457253	3	11	3	6197361	6098	2.7	0.729	2.205	0.595	0.9
611	7649385	15	51	11	1005189	8039	2.7	0.729	2.205	0.595	1.106	611	7065514	11	32	15	1589050	7685	2.7	0.729	2.205	0.595	1.014	611	5411693	7	29	9	3242892	7136	2.7	0.729	2.205	0.595	1.018	611	3366019	7	16	6	5288580	6487	2.7	0.729	2.205	0.595	1	611	2457245	8	10	4	6197357	6106	2.7	0.729	2.205	0.595	0.812
612	7649378	7	45	21	1005175	8046	2.7	0.729	2.205	0.595	1	612	7065496	18	28	15	1589099	7697	2.7	0.729	2.205	0.595	0.959	612	5411679	14	27	9	3242901	7150	2.7	0.729	2.205	0.595	1.055	612	3366015	4	20	3	5288587	6491	2.7	0.729	2.205	0.595	0.97	612	2457237	8	15	3	6197360	6114	2.7	0.729	2.205	0.595	0.774
613	7649367	11	37	15	1005198	8057	2.7	0.729	2.205	0.595	1.011	613	7065487	9	36	10	1589084	7706	2.7	0.729	2.205	0.595	0.861	613	5411664	15	30	11	3242902	7165	2.7	0.729	2.205	0.595	1.019	613	3366011	4	19	5	5288583	6495	2.7	0.729	2.205	0.595	1.03	613	2457232	5	19	4	6197368	6119	2.7	0.729	2.205	0.595	0.862
614	7649349	18	33	15	1005226	8075	2.7	0.729	2.205	0.595	0.927	614	7065474	13	36	9	1589115	7719	2.7	0.729	2.205	0.595	0.926	614	5411654	10	38	7	3242936	7175	2.7	0.729	2.205	0.595	1.132	614	3366004	7	10	13	5288595	6500	2.7	0.729	2.205	0.595	0.97	614	2457230	2	21	3	6197369	6121	2.7	0.729	2.205	0.595	1.2
615	7649331	18	38	13	1005244	8093	2.7	0.729	2.205	0.595	0.882	615	7065459	15	35	14	1589106	7730	2.7	0.729	2.205	0.595	0.973	615	5411643	11	38	10	3242925	7186	2.7	0.729	2.205	0.595	1.086	615	3366000	4	15	2	5288616	6504	2.7	0.729	2.205	0.595	1	615	2457226	4	14	9	6197369	6125	2.7	0.729	2.205	0.595	1.148
616	7649318	13	47	9	1005253	8106	2.7	0.729	2.205	0.595	0.812	616	7065443	16	38	12	1589118	7746	2.7	0.729	2.205	0.595	0.88	616	5411632	11	38	11	3242941	7197	2.7	0.729	2.205	0.595	1.102	616	3365994	6	17	2	5288605	6510	2.7	0.729	2.205	0.595	0.868	616	2457222	4	10	8	6197391	6129	2.7	0.729	2.205	0.595	1.261
617	7649302	16	41	19	1005257	8119	2.7	0.729	2.205	0.595	0.885	617	7065432	11	44	10	1589138	7757	2.7	0.729	2.205	0.595	1	617	5411615	17	35	14	3242948	7208	2.7	0.729	2.205	0.595	1.193	617	3365990	4	17	6	5288605	6514	2.7	0.729	2.205	0.595	1	617	2457217	5	12	2	6197389	6134	2.7	0.729	2.205	0.595	1.154
618	7649291	11	46	11	1005277	8128	2.7	0.729	2.205	0.595	0.976	618	7065424	8	45	10	1589149	7765	2.7	0.729	2.205	0.595	1.093	618	5411601	14	36	16	3242969	7218	2.7	0.729	2.205	0.595	1.193	618	3365983	7	16	5	5288618	6521	2.7	0.729	2.205	0.595	1.032	618	2457212	5	13	4	6197393	6139	2.7	0.729	2.205	0.595	1
619	7649276	15	41	16	1005278	8137	2.7	0.729	2.205	0.595	0.902	619	7065408	16	35	18	1589152	7776	2.7	0.729	2.205	0.595	1.171	619	5411591	10	45	5	3242996	7228	2.7	0.729	2.205	0.595	1.258	619	3365976	7	16	7	5288618	6528	2.7	0.729	2.205	0.595	0.935	619	2457210	2	14	4	6197398	6141	2.7	0.729	2.205	0.595	0.966
620	7649262	14	45	11	1005314	8151	2.7	0.729	2.205	0.595	1.061	620	7065394	14	37	14	1589178	7790	2.7	0.729	2.205	0.595	1.108	620	5411581	10	42	13	3242976	7238	2.7	0.729	2.205	0.595	1.13	620	3365969	7	19	4	5288629	6535	2.7	0.729	2.205	0.595	0.97	620	2457206	4	11	5	6197397	6145	2.7	0.729	2.205	0.595	0.833
621	7649245	17	41	18	1005301	8162	2.7	0.729	2.205	0.595	1.096	621	7065378	16	39	12	1589191	7806	2.7	0.729	2.205	0.595	1.082	621	5411568	13	36	16	3242993	7251	2.7	0.729	2.205	0.595	1.159	621	3365966	3	21	5	5288632	6538	2.7	0.729	2.205	0.595	1	621	2457200	6	11	4	6197408	6151	2.7	0.729	2.205	0.595	0.733
622	7649231	14	46	12	1005345	8176	2.7	0.729	2.205	0.595	1.101	622	7065361	17	42	13	1589211	7818	2.7	0.729	2.205	0.595	1.026	622	5411558	10	32	17	3243022	7261	2.7	0.729	2.205	0.595	1.058	622	3365958	8	16	8	5288640	6546	2.7	0.729	2.205	0.595	1.346	622	2457195	5	13	4	6197411	6156	2.7	0.729	2.205	0.595	0.75
623	7649212	19	46	14	1005353	8195	2.7	0.729	2.205	0.595	1.024	623	7065344	17	52	7	1589213	7835	2.7	0.729	2.205	0.595	1.066	623	5411551	7	34	8	3243041	7268	2.7	0.729	2.205	0.595	1	623	3365954	4	17	7	5288641	6550	2.7	0.729	2.205	0.595	1.172	623	2457188	7	16	2	6197411	6163	2.7	0.729	2.205	0.595	0.963
624	7649192	20	48	17	1005356	8208	2.7	0.729	2.205	0.595	1	624	7065321	23	53	16	1589212	7853	2.7	0.729	2.205	0.595	1.065	624	5411540	11	28	13	3243030	7277	2.7	0.729	2.205	0.595	0.914	624	3365948	6	16	5	5288657	6556	2.7	0.729	2.205	0.595	1.029	624	2457180	8	18	5	6197411	6171	2.7	0.729	2.205	0.595	1.174
625	7649168	24	51	17	1005373	8229	2.7	0.729	2.205	0.595	1.098	625	7065302	19	58	18	1589239	7865	2.7	0.729	2.205	0.595	1.189	625	5411537	3	29	10	3243069	7280	2.7	0.729	2.205	0.595	0.853	625	3365943	5	17	5	5288660	6561	2.7	0.729	2.205	0.595	1	625	2457173	7	20	6	6197424	6178	2.7	0.729	2.205	0.595	1.261
626	7649159	9	63	12	1005405	8238	2.7	0.729	2.205	0.595	1.125	626	7065287	15	59	18	1589256	7875	2.7	0.729	2.205	0.595	1.288	626	5411527	10	21	11	3243061	7290	2.7	0.729	2.205	0.595	0.847	626	3365937	6	15	7	5288663	6567	2.7	0.729	2.205	0.595	0.972	626	2457168	5	22	5	6197424	6183	2.7	0.729	2.205	0.595	1.333
627	7649135	24	54	18	1005393	8259	2.7	0.729	2.205	0.595	1.213	627	7065270	17	53	21	1589264	7882	2.7	0.729	2.205	0.595	1.325	627	5411518	9	23	8	3243080	7299	2.7	0.729	2.205	0.595	0.701	627	3365931	6	19	2	5288672	6573	2.7	0.729	2.205	0.595	0.971	627	2457161	7	21	6	6197435	6190	2.7	0.729	2.205	0.595	1.423
628	7649115	20	57	21	1005409	8274	2.7	0.729	2.205	0.595	1.144	628	7065245	25	51	19	1589312	7900	2.7	0.729	2.205	0.595	1.274	628	5411509	9	25	7	3243080	7308	2.7	0.729	2.205	0.595	0.72	628	3365927	4	17	8	5288666	6577	2.7	0.729	2.205	0.595	0.865	628	2457158	3	23	5	6197437	6193	2.7	0.729	2.205	0.595	1.462
629	7649100	15	58	19	1005455	8285	2.7	0.729	2.205	0.595	1.222	629	7065222	23	60	16	1589321	7920	2.7	0.729	2.205	0.595	1.161	629	5411503	6	28	6	3243085	7314	2.7	0.729	2.205	0.595	0.746	629	3365922	5	18	3	5288678	6582	2.7	0.729	2.205	0.595	1.029	629	2457154	4	16	10	6197444	6197	2.7	0.729	2.205	0.595	1.393
630	7649071	29	53	20	1005479	8304	2.7	0.729	2.7	0.729	1.172	630	7065206	16	66	17	1589330	7928	2.7	0.729	2.7	0.729	1.172	630	5411488	15	23	11	3243091	7322	2.7	0.729	2.7	0.729	0.86	630	3365916	6	17	6	5288685	6588	2.7	0.729	2.7	0.729	0.912	630	2457152	2	12	8	6197449	6199	2.7	0.729	2.7	0.729	1.276
631	7649050	21	62	20	1005496	8318	2.7	0.729	2.7	0.729	1.077	631	7065187	19	60	22	1589362	7935	2.7	0.729	2.7	0.729	1.13	631	5411478	10	25	13	3243105	7329	2.7	0.729	2.7	0.729	0.873	631	3365911	5	15	8	5288687	6593	2.7	0.729	2.7	0.729	1.067	631	2457147	5	10	4	6197469	6204	2.7	0.729	2.7	0.729	0.919
632	7649032	18	65	18	1005493	8328	2.7	0.729	2.7	0.729	1.131	632	7065159	28	59	20	1589371	7954	2.7	0.729	2.7	0.729	1.055	632	5411468	10	31	4	3243127	7339	2.7	0.729	2.7	0.729	0.981	632	3365908	3	16	4	5288698	6596	2.7	0.729	2.7	0.729	1.032	632	2457144	3	12	3	6197471	6207	2.7	0.729	2.7	0.729	0.7
633	7649010	22	65	18	1005531	8341	2.7	0.729	2.7	0.729	1.073	633	7065136	23	62	25	1589380	7965	2.7	0.729	2.7	0.729	1.018	633	5411457	11	32	9	3243118	7350	2.7	0.729	2.7	0.729	1.054	633	3365905	3	14	5	5288701	6599	2.7	0.729	2.7	0.729	0.941	633	2457140	4	11	4	6197466	6211	2.7	0.729	2.7	0.729	0.684
634	7648982	28	64	23	1005543	8355	2.7	0.729	2.7	0.729	1.095	634	7065122	14	70	15	1589418	7974	2.7	0.729	2.7	0.729	1.113	634	5411447	10	31	12	3243131	7357	2.7	0.729	2.7	0.729	1.204	634	3365896	9	12	5	5288702	6608	2.7	0.729	2.7	0.729	0.935	634	2457134	6	12	3	6197470	6217	2.7	0.729	2.7	0.729	0.667
635	7648967	15	69	23	1005567	8364	2.7	0.729	2.7	0.729	1.078	635	7065101	21	68	16	1589458	7989	2.7	0.729	2.7	0.729	1.126	635	5411437	10	31	10	3243144	7367	2.7	0.729	2.7	0.729	1.22	635	3365890	6	16	5	5288713	6614	2.7	0.729	2.7	0.729	0.765	635	2457130	4	12	6	6197473	6221	2.7	0.729	2.7	0.729	0.618
636	7648946	21	62	22	1005603	8378	2.7	0.729	2.7	0.729	1.127	636	7065078	23	59	30	1589449	8004	2.7	0.729	2.7	0.729	1.07	636	5411432	5	31	10	3243154	7372	2.7	0.729	2.7	0.729	1.127	636	3365882	8	17	5	5288714	6622	2.7	0.729	2.7	0.729	1	636	2457125	5	14	2	6197479	6226	2.7	0.729	2.7	0.729	0.75
637	7648927	19	66	17	1005610	8391	2.7	0.729	2.7	0.729	1.09	637	7065058	20	64	18	1589481	8018	2.7	0.729	2.7	0.729	1.052	637	5411421	11	26	10	3243163	7383	2.7	0.729	2.7	0.729	1.119	637	3365874	8	17	8	5288723	6630	2.7	0.729	2.7	0.729	0.97	637	2457120	5	15	4	6197482	6231	2.7	0.729	2.7	0.729	0.857
638	7648900	27	58	27	1005628	8403	2.7	0.729	2.7	0.729	1.008	638	7065038	20	61	23	1589481	8028	2.7	0.729	2.7	0.729	1	638	5411410	11	26	11	3243177	7394	2.7	0.729	2.7	0.729	0.966	638	3365866	8	21	4	5288725	6638	2.7	0.729	2.7	0.729	1.062	638	2457117	3	15	5	6197485	6234	2.7	0.729	2.7	0.729	1.227
639	7648878	22	66	19	1005659	8415	2.7	0.729	2.7	0.729	1.017	639	7065020	18	60	21	1589530	8039	2.7	0.729	2.7	0.729	1.04	639	5411403	7	31	6	3243182	7401	2.7	0.729	2.7	0.729	1.036	639	3365859	7	22	7	5288736	6645	2.7	0.729	2.7	0.729	1.156	639	2457112	5	13	5	6197492	6239	2.7	0.729	2.7	0.729	1.227
640	7648852	26	62	26	1005676	8427	2.7	0.729	2.7	0.729	1.015	640	7065008	12	61	17	1589568	8047	2.7	0.729	2.7	0.729	0.953	640	5411392	11	28	10	3243188	7412	2.7	0.729	2.7	0.729	0.935	640	3365853	6	24	5	5288737	6651	2.7	0.729	2.7	0.729	1.312	640	2457107	5	13	5	6197500	6244	2.7	0.729	2.7	0.729	1.125
641	7648833	19	73	15	1005713	8437	2.7	0.729	2.7	0.729	1.008	641	7064992	16	54	19	1589555	8056	2.7	0.729	2.7	0.729	0.943	641	5411389	3	29	10	3243205	7415	2.7	0.729	2.7	0.729	0.915	641	3365848	5	19	11	5288747	6656	2.7	0.729	2.7	0.729	1.353	641	2457104	3	12	6	6197498	6247	2.7	0.729	2.7	0.729	1.12
642	7648809	24	70	22	1005709	8454	2.7	0.729	2.7	0.729	0.97	642	7064968	24	46	24	1589560	8067	2.7	0.729	2.7	0.729	0.912	642	5411382	7	21	11	3243205	7422	2.7	0.729	2.7	0.729	0.965	642	3365843	5	17	7	5288761	6661	2.7	0.729	2.7	0.729	1.265	642	2457102	2	13	2	6197512	6249	2.7	0.729	2.7	0.729	1
643	7648779	30	66	28	1005746	8473	2.7	0.729	2.7	0.729	1.063	643	7064950	18	56	14	1589626	8077	2.7	0.729	2.7	0.729	0.852	643	5411371	11	18	10	3243220	7433	2.7	0.729	2.7	0.729	0.842	643	3365839	4	16	6	5288762	6665	2.7	0.729	2.7	0.729	1.05	643	2457100	2	12	3	6197507	6251	2.7	0.729	2.7	0.729	0.963
644	7648752	27	75	21	1005767	8491	2.7	0.729	2.7	0.729	1.087	644	7064930	20	58	16	1589623	8094	2.7	0.729	2.7	0.729	0.902	644	5411356	15	19	10	3243240	7444	2.7	0.729	2.7	0.729	0.862	644	3365829	10	15	5	5288766	6675	2.7	0.729	2.7	0.729	0.929	644	2457097	3	8	6	6197509	6254	2.7	0.729	2.7	0.729	0.852
645	7648731	21	80	22	1005768	8502	2.7	0.729	2.7	0.729	1.08	645	7064916	14	60	18	1589628	8101	2.7	0.729	2.7	0.729	0.915	645	5411347	9	33	1	3243244	7453	2.7	0.729	2.7	0.729	0.862	645	3365823	6	21	4	5288772	6681	2.7	0.729	2.7	0.729	0.875	645	2457092	5	6	5	6197519	6259	2.7	0.729	2.7	0.729	0.769
646	7648701	30	79	22	1005838	8527	2.7	0.729	2.7	0.729	1.13	646	7064893	23	48	26	1589639	8113	2.7	0.729	2.7	0.729	0.973	646	5411336	11	35	7	3243235	7464	2.7	0.729	2.7	0.729	0.947	646	3365820	3	22	5	5288782	6684	2.7	0.729	2.7	0.729	0.902	646	2457090	2	10	1	6197528	6261	2.7	0.729	2.7	0.729	0.741
647	7648674	27	81	28	1005837	8539	2.7	0.729	2.7	0.729	1.097	647	7064883	10	53	18	1589691	8120	2.7	0.729	2.7	0.729	0.963	647	5411315	21	32	14	3243240	7480	2.7	0.729	2.7	0.729	1.077	647	3365815	5	19	6	5288783	6689	2.7	0.729	2.7	0.729	0.947	647	2457087	3	9	3	6197520	6264	2.7	0.729	2.7	0.729	0.741
648	7648642	32	78	30	1005857	8550	2.7	0.729	2.7	0.729	1.162	648	7064874	9	52	11	1589705	8127	2.7	0.729	2.7	0.729	0.983	648	5411301	14	40	13	3243263	7489	2.7	0.729	2.7	0.729	1.143	648	3365810	5	16	8	5288787	6694	2.7	0.729	2.7	0.729	0.868	648	2457083	4	10	2	6197526	6268	2.7	0.729	2.7	0.729	0.739
649	7648619	23	83	27	1005883	8562	2.7	0.729	2.7	0.729	1.112	649	7064861	13	38	23	1589687	8131	2.7	0.729	2.7	0.729	0.94	649	5411288	13	43	11	3243280	7502	2.7	0.729	2.7	0.729	1.396	649	3365803	7	15	6	5288795	6701	2.7	0.729	2.7	0.729	1	649	2457077	6	8	6	6197525	6274	2.7	0.729	2.7	0.729	0.85
650	7648591	28	83	23	1005958	8581	2.7	0.729	2.7	0.729	1.106	650	7064847	14	38	13	1589733	8145	2.7	0.729	2.7	0.729	0.913	650	5411270	18	38	18	3243290	7513	2.7	0.729	2.7	0.729	1.473	650	3365798	5	16	6	5288805	6706	2.7	0.729	2.7	0.729	0.971	650	2457071	6	13	1	6197539	6280	2.7	0.729	2.7	0.729	0.95
651	7648564	27	85	26	1005925	8593	2.7	0.729	2.7	0.729	1.067	651	7064837	10	36	16	1589734	8155	2.7	0.729	2.7	0.729	0.795	651	5411252	18	47	9	3243315	7531	2.7	0.729	2.7	0.729	1.482	651	3365793	5	20	1	5288813	6711	2.7	0.729	2.7	0.729	1.059	651	2457069	2	17	2	6197532	6282	2.7	0.729	2.7	0.729	1
652	7648529	35	84	28	1005978	8610	2.7	0.729	2.7	0.729	1.059	652	7064818	19	34	12	1589757	8174	2.7	0.729	2.7	0.729	0.761	652	5411242	10	55	10	3243306	7539	2.7	0.729	2.7	0.729	1.344	652	3365791	2	19	6	5288804	6713	2.7	0.729	2.7	0.729	0.886	652	2457067	2	15	4	6197536	6284	2.7	0.729	2.7	0.729	1.444
653	7648499	30	91	28	1005999	8627	2.7	0.729	2.7	0.729	1.071	653	7064804	14	41	12	1589775	8183	2.7	0.729	2.7	0.729	0.738	653	5411227	15	47	18	3243330	7547	2.7	0.729	2.7	0.729	1.319	653	3365775	16	14	7	5288818	6729	2.7	0.729	2.7	0.729	0.938	653	2457064	3	12	5	6197543	6287	2.7	0.729	2.7	0.729	1.533
654	7648476	23	97	24	1006002	8642	2.7	0.729	2.7	0.729	1.062	654	7064790	14	42	13	1589763	8193	2.7	0.729	2.7	0.729	0.806	654	5411213	14	39	23	3243352	7553	2.7	0.729	2.7	0.729	1.253	654	3365771	4	21	9	5288819	6733	2.7	0.729	2.7	0.729	0.879	654	2457061	3	9	6	6197545	6290	2.7	0.729	2.7	0.729	1.278
655	7648442	34	85	35	1006083	8657	2.7	0.729	2.7	0.729	1.08	655	7064777	13	45	11	1589802	8206	2.7	0.729	2.7	0.729	0.908	655	5411205	8	37	16	3243378	7561	2.7	0.729	2.7	0.729	1.114	655	3365763	8	23	2	5288833	6741	2.7	0.729	2.7	0.729	1.176	655	2457056	5	8	4	6197556	6295	2.7	0.729	2.7	0.729	1.15
656	7648415	27	86	33	1006071	8670	2.7	0.729	2.7	0.729	1.064	656	7064758	19	39	19	1589788	8222	2.7	0.729	2.7	0.729	0.944	656	5411194	11	33	12	3243381	7570	2.7	0.729	2.7	0.729	0.989	656	3365759	4	25	6	5288834	6745	2.7	0.729	2.7	0.729	1.114	656	2457052	4	11	2	6197555	6299	2.7	0.729	2.7	0.729	0.917
657	7648388	27	88	25	1006109	8686	2.7	0.729	2.7	0.729	1.079	657	7064746	12	45	13	1589820	8234	2.7	0.729	2.7	0.729	1.091	657	5411180	14	33	11	3243411	7579	2.7	0.729	2.7	0.729	0.883	657	3365756	3	19	10	5288839	6748	2.7	0.729	2.7	0.729	1.29	657	2457047	5	13	2	6197561	6304	2.7	0.729	2.7	0.729	0.955
658	7648361	27	85	30	1006174	8698	2.7	0.729	2.7	0.729	1.011	658	7064721	25	41	16	1589837	8251	2.7	0.729	2.7	0.729	1.072	658	5411173	7	35	12	3243398	7586	2.7	0.729	2.7	0.729	0.864	658	3365750	6	17	5	5288845	6754	2.7	0.729	2.7	0.729	1.258	658	2457043	4	12	6	6197560	6308	2.7	0.729	2.7	0.729	0.826
659	7648334	27	82	30	1006192	8710	2.7	0.729	2.7	0.729	1.017	659	7064702	19	55	11	1589857	8270	2.7	0.729	2.7	0.729	1.137	659	5411165	8	30	12	3243425	7594	2.7	0.729	2.7	0.729	0.8	659	3365741	9	15	8	5288865	6763	2.7	0.729	2.7	0.729	0.925	659	2457040	3	14	2	6197568	6311	2.7	0.729	2.7	0.729	0.957
660	7648303	31	79	30	1006200	8721	2.7	0.729	3.295	0.89	0.96	660	7064684	18	55	19	1589852	8280	2.7	0.729	3.295	0.89	1.155	660	5411152	13	36	2	3243436	7607	2.7	0.729	3.295	0.89	0.75	660	3365734	7	19	5	5288863	6770	2.7	0.729	3.295	0.89	1.051	660	2457038	2	11	6	6197565	6313	2.7	0.729	3.295	0.89	0.96
661	7648279	24	85	25	1006247	8732	2.7	0.729	3.295	0.89	0.932	661	7064661	23	57	16	1589880	8293	2.7	0.729	3.295	0.89	1.229	661	5411136	16	28	21	3243422	7611	2.7	0.729	3.295	0.89	0.721	661	3365726	8	20	6	5288868	6778	2.7	0.729	3.295	0.89	0.85	661	2457033	5	9	4	6197578	6318	2.7	0.729	3.295	0.89	1.091
662	7648253	26	84	25	1006257	8748	2.7	0.729	3.295	0.89	0.945	662	7064631	30	61	19	1589881	8308	2.7	0.729	3.295	0.89	1.191	662	5411128	8	34	10	3243456	7619	2.7	0.729	3.295	0.89	0.938	662	3365719	7	22	6	5288875	6785	2.7	0.729	3.295	0.89	1.028	662	2457030	3	11	3	6197581	6321	2.7	0.729	3.295	0.89	1.045
663	7648227	26	78	32	1006269	8758	2.7	0.729	3.295	0.89	0.942	663	7064598	33	69	22	1589931	8329	2.7	0.729	3.295	0.89	1.234	663	5411121	7	36	6	3243469	7626	2.7	0.729	3.295	0.89	0.986	663	3365711	8	23	6	5288880	6792	2.7	0.729	3.295	0.89	0.925	663	2457026	4	12	2	6197580	6325	2.7	0.729	3.295	0.89	1.045
664	7648200	27	82	22	1006334	8773	2.7	0.729	3.295	0.89	0.982	664	7064582	16	85	17	1589940	8337	2.7	0.729	3.295	0.89	1.351	664	5411109	12	28	15	3243461	7635	2.7	0.729	3.295	0.89	0.971	664	3365703	8	22	9	5288885	6800	2.7	0.729	3.295	0.89	1	664	2457018	8	11	5	6197583	6333	2.7	0.729	3.295	0.89	0.957
665	7648169	31	83	26	1006339	8788	2.7	0.729	3.295	0.89	0.936	665	7064556	26	79	22	1589962	8349	2.7	0.729	3.295	0.89	1.437	665	5411093	16	29	11	3243479	7646	2.7	0.729	3.295	0.89	0.937	665	3365697	6	23	7	5288897	6806	2.7	0.729	3.295	0.89	1.25	665	2457014	4	14	5	6197587	6337	2.7	0.729	3.295	0.89	0.913
666	7648135	34	81	33	1006339	8801	2.7	0.729	3.295	0.89	0.982	666	7064527	29	77	28	1589983	8361	2.7	0.729	3.295	0.89	1.337	666	5411087	6	35	10	3243496	7652	2.7	0.729	3.295	0.89	0.97	666	3365693	4	19	10	5288904	6810	2.7	0.729	3.295	0.89	1.175	666	2457012	2	15	3	6197598	6339	2.7	0.729	3.295	0.89	1.136
667	7648108	27	94	21	1006425	8816	2.7	0.729	3.295	0.89	1.031	667	7064493	34	73	33	1590007	8372	2.7	0.729	3.295	0.89	1.27	667	5411074	13	33	8	3243511	7665	2.7	0.729	3.295	0.89	1.108	667	3365688	5	20	3	5288910	6815	2.7	0.729	3.295	0.89	1.128	667	2457007	5	12	5	6197595	6344	2.7	0.729	3.295	0.89	1.04
668	7648077	31	92	29	1006396	8831	2.7	0.729	3.295	0.89	1.031	668	7064471	22	87	20	1590051	8384	2.7	0.729	3.295	0.89	1.266	668	5411064	10	37	9	3243512	7675	2.7	0.729	3.295	0.89	0.89	668	3365679	9	17	8	5288909	6822	2.7	0.729	3.295	0.89	0.932	668	2457003	4	10	7	6197601	6348	2.7	0.729	3.295	0.89	1.182
669	7648039	38	92	31	1006467	8848	2.7	0.729	3.295	0.89	1.075	669	7064453	18	86	23	1590076	8394	2.7	0.729	3.295	0.89	1.191	669	5411043	21	31	16	3243515	7686	2.7	0.729	3.295	0.89	1.033	669	3365671	8	21	5	5288930	6830	2.7	0.729	3.295	0.89	0.927	669	2457001	2	11	3	6197611	6350	2.7	0.729	3.295	0.89	1.13
670	7648000	39	95	35	1006459	8865	2.7	0.729	3.295	0.89	1.08	670	7064427	26	75	29	1590074	8402	2.7	0.729	3.295	0.89	1.127	670	5411034	9	41	11	3243543	7695	2.7	0.729	3.295	0.89	1.085	670	3365667	4	22	7	5288931	6834	2.7	0.729	3.295	0.89	0.93	670	2456997	4	9	4	6197615	6354	2.7	0.729	3.295	0.89	1
671	7647972	28	108	26	1006548	8879	2.7	0.729	3.295	0.89	1.16	671	7064400	27	70	31	1590109	8411	2.7	0.729	3.295	0.89	1.014	671	5411019	15	37	13	3243553	7705	2.7	0.729	3.295	0.89	1.13	671	3365657	10	20	6	5288935	6844	2.7	0.729	3.295	0.89	0.952	671	2456995	2	10	3	6197612	6356	2.7	0.729	3.295	0.89	0.893
672	7647948	24	106	30	1006544	8887	2.7	0.729	3.295	0.89	1.143	672	7064376	24	75	22	1590175	8425	2.7	0.729	3.295	0.89	1	672	5411008	11	42	10	3243559	7716	2.7	0.729	3.295	0.89	1.154	672	3365645	12	21	9	5288941	6853	2.7	0.729	3.295	0.89	0.9	672	2456991	4	8	4	6197622	6360	2.7	0.729	3.295	0.89	0.778
673	7647903	45	92	38	1006572	8905	2.7	0.729	3.295	0.89	1.126	673	7064358	18	77	22	1590147	8430	2.7	0.729	3.295	0.89	0.951	673	5410995	13	36	17	3243574	7724	2.7	0.729	3.295	0.89	1.104	673	3365636	9	28	5	5288952	6862	2.7	0.729	3.295	0.89	1.026	673	2456987	4	11	1	6197623	6364	2.7	0.729	3.295	0.89	0.76
674	7647877	26	107	30	1006612	8916	2.7	0.729	3.295	0.89	1.087	674	7064331	27	68	27	1590204	8439	2.7	0.729	3.295	0.89	0.956	674	5410981	14	36	13	3243584	7732	2.7	0.729	3.295	0.89	1.179	674	3365630	6	30	7	5288958	6867	2.7	0.729	3.295	0.89	1.263	674	2456986	1	11	4	6197620	6365	2.7	0.729	3.295	0.89	0.808
675	7647841	36	99	34	1006642	8928	2.7	0.729	3.295	0.89	1.085	675	7064312	19	73	22	1590237	8448	2.7	0.729	3.295	0.89	0.918	675	5410973	8	38	12	3243591	7738	2.7	0.729	3.295	0.89	1.039	675	3365624	6	28	8	5288963	6873	2.7	0.729	3.295	0.89	1.3	675	2456980	6	9	3	6197629	6371	2.7	0.729	3.295	0.89	0.909
676	7647809	32	106	29	1006680	8943	2.7	0.729	3.295	0.89	1.053	676	7064291	21	68	24	1590240	8457	2.7	0.729	3.295	0.89	0.909	676	5410962	11	35	11	3243645	7746	2.7	0.729	3.295	0.89	1.038	676	3365616	8	19	15	5288964	6876	2.7	0.729	3.295	0.89	1.256	676	2456976	4	11	4	6197628	6375	2.7	0.729	3.295	0.89	0.895
677	7647774	35	99	39	1006723	8953	2.7	0.729	3.295	0.89	1.026	677	7064270	21	67	22	1590263	8472	2.7	0.729	3.295	0.89	0.922	677	5410947	15	29	17	3243621	7755	2.7	0.729	3.295	0.89	0.921	677	3365607	9	20	7	5288995	6885	2.7	0.729	3.295	0.89	1.119	677	2456971	5	12	3	6197634	6380	2.7	0.729	3.295	0.89	1.105
678	7647734	40	102	32	1006732	8968	2.7	0.729	3.295	0.89	1.021	678	7064247	23	70	18	1590302	8487	2.7	0.729	3.295	0.89	0.919	678	5410936	11	35	9	3243638	7764	2.7	0.729	3.295	0.89	0.947	678	3365605	2	23	6	5288992	6887	2.7	0.729	3.295	0.89	1.02	678	2456966	5	12	5	6197637	6385	2.7	0.729	3.295	0.89	1.105
679	7647700	34	108	34	1006797	8980	2.7	0.729	3.295	0.89	0.99	679	7064215	32	63	30	1590287	8503	2.7	0.729	3.295	0.89	0.935	679	5410929	7	36	10	3243652	7771	2.7	0.729	3.295	0.89	0.9	679	3365597	8	17	8	5289004	6895	2.7	0.729	3.295	0.89	0.98	679	2456963	3	14	3	6197645	6388	2.7	0.729	3.295	0.89	1.263
680	7647660	40	111	31	1006804	8996	2.7	0.729	3.295	0.89	1.059	680	7064192	23	74	21	1590326	8514	2.7	0.729	3.295	0.89	0.956	680	5410914	15	29	14	3243663	7779	2.7	0.729	3.295	0.89	0.911	680	3365593	4	18	7	5289005	6899	2.7	0.729	3.295	0.89	0.833	680	2456955	8	12	5	6197643	6396	2.7	0.729	3.295	0.89	1.25
681	7647619	41	115	36	1006824	9012	2.7	0.729	3.295	0.89	1.025	681	7064174	18	73	24	1590370	8527	2.7	0.729	3.295	0.89	1	681	5410905	9	39	5	3243683	7788	2.7	0.729	3.295	0.89	0.917	681	3365591	2	18	4	5289018	6901	2.7	0.729	3.295	0.89	0.765	681	2456950	5	17	3	6197655	6401	2.7	0.729	3.295	0.89	1.091
682	7647585	34	114	42	1006891	9023	2.7	0.729	3.295	0.89	1.09	682	7064153	21	73	18	1590376	8540	2.7	0.729	3.295	0.89	1.015	682	5410888	17	34	14	3243671	7799	2.7	0.729	3.295	0.89	0.918	682	3365585	6	14	6	5289013	6907	2.7	0.729	3.295	0.89	0.725	682	2456946	4	16	6	6197651	6405	2.7	0.729	3.295	0.89	1.348
683	7647544	41	110	38	1006931	9037	2.7	0.729	3.295	0.89	1.104	683	7064122	31	57	37	1590396	8553	2.7	0.729	3.295	0.89	0.993	683	5410870	18	39	12	3243683	7812	2.7	0.729	3.295	0.89	1.03	683	3365580	5	13	7	5289026	6912	2.7	0.729	3.295	0.89	0.702	683	2456940	6	16	4	6197665	6411	2.7	0.729	3.295	0.89	1.304
684	7647513	31	112	39	1006973	9042	2.7	0.729	3.295	0.89	1.047	684	7064097	25	67	21	1590443	8567	2.7	0.729	3.295	0.89	1.038	684	5410858	12	45	12	3243712	7818	2.7	0.729	3.295	0.89	1.072	684	3365578	2	13	5	5289028	6914	2.7	0.729	3.295	0.89	0.816	684	2456937	3	15	7	6197663	6414	2.7	0.729	3.295	0.89	1.2
685	7647474	39	109	34	1007004	9052	2.7	0.729	3.295	0.89	1.08	685	7064082	15	78	14	1590459	8578	2.7	0.729	3.295	0.89	1	685	5410848	10	46	11	3243724	7828	2.7	0.729	3.295	0.89	1.203	685	3365573	5	12	3	5289035	6919	2.7	0.729	3.295	0.89	0.711	685	2456931	6	12	6	6197669	6420	2.7	0.729	3.295	0.89	1.192
686	7647445	29	107	41	1007000	9064	2.7	0.729	3.295	0.89	1.005	686	7064052	30	66	27	1590468	8593	2.7	0.729	3.295	0.89	0.993	686	5410835	13	43	13	3243737	7841	2.7	0.729	3.295	0.89	1.164	686	3365566	7	12	5	5289037	6926	2.7	0.729	3.295	0.89	0.73	686	2456929	2	14	4	6197683	6422	2.7	0.729	3.295	0.89	1.036
687	7647403	42	95	41	1007116	9074	2.7	0.729	3.295	0.89	1.027	687	7064016	36	72	24	1590479	8611	2.7	0.729	3.295	0.89	0.985	687	5410815	20	38	18	3243739	7851	2.7	0.729	3.295	0.89	1.191	687	3365557	9	15	4	5289037	6935	2.7	0.729	3.295	0.89	0.75	687	2456925	4	11	5	6197682	6426	2.7	0.729	3.295	0.89	1.032
688	7647361	42	95	42	1007082	9086	2.7	0.729	3.295	0.89	0.935	688	7063989	27	86	22	1590533	8631	2.7	0.729	3.295	0.89	0.993	688	5410803	12	43	15	3243762	7859	2.7	0.729	3.295	0.89	1.179	688	3365551	6	21	3	5289051	6941	2.7	0.729	3.295	0.89	0.9	688	2456917	8	10	5	6197685	6434	2.7	0.729	3.295	0.89	0.867
689	7647327	34	109	28	1007214	9102	2.7	0.729	3.295	0.89	0.919	689	7063961	28	92	21	1590524	8643	2.7	0.729	3.295	0.89	1.121	689	5410794	9	43	12	3243784	7868	2.7	0.729	3.295	0.89	1.125	689	3365545	6	22	5	5289047	6947	2.7	0.729	3.295	0.89	1.133	689	2456915	2	15	3	6197694	6436	2.7	0.729	3.295	0.89	0.781
690	7647291	36	115	28	1007170	9121	2.7	0.729	3.691	0.997	0.953	690	7063924	37	89	31	1590592	8653	2.7	0.729	3.691	0.997	1.131	690	5410778	16	39	13	3243791	7877	2.7	0.729	3.691	0.997	1.049	690	3365540	5	23	5	5289050	6952	2.7	0.729	3.691	0.997	1.259	690	2456911	4	14	3	6197691	6440	2.7	0.729	3.691	0.997	0.935
691	7647234	57	106	45	1007221	9141	2.7	0.729	3.691	0.997	0.964	691	7063890	34	92	34	1590589	8664	2.7	0.729	3.691	0.997	1.248	691	5410771	7	43	12	3243794	7883	2.7	0.729	3.691	0.997	0.938	691	3365534	6	18	10	5289059	6956	2.7	0.729	3.691	0.997	1.4	691	2456907	4	16	2	6197698	6444	2.7	0.729	3.691	0.997	0.833
692	7647191	43	130	33	1007250	9158	2.7	0.729	3.691	0.997	1.037	692	7063862	28	100	26	1590635	8672	2.7	0.729	3.691	0.997	1.245	692	5410753	18	29	21	3243814	7889	2.7	0.729	3.691	0.997	0.976	692	3365528	6	16	8	5289071	6962	2.7	0.729	3.691	0.997	1.52	692	2456904	3	10	10	6197696	6446	2.7	0.729	3.691	0.997	1
693	7647161	30	144	29	1007258	9168	2.7	0.729	3.691	0.997	1.067	693	7063832	30	96	32	1590660	8682	2.7	0.729	3.691	0.997	1.208	693	5410742	11	37	10	3243846	7900	2.7	0.729	3.691	0.997	0.928	693	3365522	6	18	4	5289080	6968	2.7	0.729	3.691	0.997	1.219	693	2456899	5	10	3	6197717	6451	2.7	0.729	3.691	0.997	1.091
694	7647115	46	129	45	1007366	9179	2.7	0.729	3.691	0.997	1.171	694	7063802	30	92	34	1590699	8690	2.7	0.729	3.691	0.997	1.203	694	5410731	11	38	10	3243840	7911	2.7	0.729	3.691	0.997	0.901	694	3365518	4	21	3	5289084	6972	2.7	0.729	3.691	0.997	1.086	694	2456896	3	11	4	6197708	6454	2.7	0.729	3.691	0.997	0.893
695	7647063	52	124	51	1007366	9192	2.7	0.729	3.691	0.997	1.18	695	7063770	32	91	31	1590734	8699	2.7	0.729	3.691	0.997	1.108	695	5410722	9	38	11	3243857	7920	2.7	0.729	3.691	0.997	0.88	695	3365511	7	18	7	5289085	6979	2.7	0.729	3.691	0.997	1	695	2456891	5	9	5	6197715	6459	2.7	0.729	3.691	0.997	1
696	7647024	39	135	41	1007420	9204	2.7	0.729	3.691	0.997	1.183	696	7063736	34	86	37	1590763	8710	2.7	0.729	3.691	0.997	1.051	696	5410708	14	34	13	3243863	7929	2.7	0.729	3.691	0.997	0.923	696	3365499	12	15	10	5289090	6988	2.7	0.729	3.691	0.997	0.943	696	2456883	8	9	5	6197724	6467	2.7	0.729	3.691	0.997	0.84
697	7646993	31	134	40	1007444	9211	2.7	0.729	3.691	0.997	1.143	697	7063704	32	98	22	1590798	8723	2.7	0.729	3.691	0.997	1.016	697	5410692	16	33	15	3243879	7942	2.7	0.729	3.691	0.997	0.935	697	3365493	6	23	4	5289103	6994	2.7	0.729	3.691	0.997	0.919	697	2456877	6	15	2	6197726	6473	2.7	0.729	3.691	0.997	0.889
698	7646942	51	127	38	1007547	9229	2.7	0.729	3.691	0.997	1.094	698	7063674	30	100	30	1590815	8732	2.7	0.729	3.691	0.997	0.969	698	5410676	16	41	8	3243893	7957	2.7	0.729	3.691	0.997	0.909	698	3365489	4	23	6	5289110	6998	2.7	0.729	3.691	0.997	0.976	698	2456875	2	17	4	6197728	6475	2.7	0.729	3.691	0.997	0.966
699	7646894	48	129	49	1007534	9241	2.7	0.729	3.691	0.997	1.008	699	7063646	28	102	28	1590845	8745	2.7	0.729	3.691	0.997	1.022	699	5410662	14	45	12	3243897	7968	2.7	0.729	3.691	0.997	0.988	699	3365482	7	19	8	5289108	7005	2.7	0.729	3.691	0.997	1.139	699	2456869	6	14	5	6197732	6481	2.7	0.729	3.691	0.997	1.034
700	7646849	45	135	42	1007581	9252	2.7	0.729	3.691	0.997	1.02	700	7063610	36	96	34	1590846	8759	2.7	0.729	3.691	0.997	1.011	700	5410652	10	49	10	3243916	7978	2.7	0.729	3.691	0.997	1.149	700	3365475	7	19	7	5289117	7012	2.7	0.729	3.691	0.997	1.147	700	2456862	7	14	6	6197733	6488	2.7	0.729	3.691	0.997	1.261
701	7646804	45	139	41	1007643	9268	2.7	0.729	3.691	0.997	1.011	701	7063569	41	95	37	1590930	8771	2.7	0.729	3.691	0.997	1.022	701	5410629	23	39	20	3243912	7990	2.7	0.729	3.691	0.997	1.159	701	3365466	9	18	8	5289131	7021	2.7	0.729	3.691	0.997	1.053	701	2456858	4	15	6	6197745	6492	2.7	0.729	3.691	0.997	1.2
702	7646753	51	136	48	1007684	9281	2.7	0.729	3.691	0.997	1.019	702	7063539	30	108	28	1590963	8779	2.7	0.729	3.691	0.997	1.055	702	5410620	9	48	14	3243951	7995	2.7	0.729	3.691	0.997	1.145	702	3365462	4	23	4	5289137	7025	2.7	0.729	3.691	0.997	1.024	702	2456852	6	14	5	6197753	6498	2.7	0.729	3.691	0.997	1.259
703	7646704	49	145	42	1007710	9298	2.7	0.729	3.691	0.997	1.032	703	7063499	40	102	36	1590972	8794	2.7	0.729	3.691	0.997	1.069	703	5410607	13	43	14	3243961	8003	2.7	0.729	3.691	0.997	1.192	703	3365448	14	18	9	5289140	7036	2.7	0.729	3.691	0.997	1.047	703	2456848	4	17	3	6197756	6502	2.7	0.729	3.691	0.997	1.179
704	7646650	54	147	47	1007781	9316	2.7	0.729	3.691	0.997	1.05	704	7063473	26	114	28	1591012	8803	2.7	0.729	3.691	0.997	1.101	704	5410593	14	43	13	3243978	8012	2.7	0.729	3.691	0.997	1.114	704	3365440	8	28	4	5289146	7044	2.7	0.729	3.691	0.997	1	704	2456845	3	15	6	6197758	6505	2.7	0.729	3.691	0.997	1.107
705	7646599	51	151	50	1007820	9323	2.7	0.729	3.691	0.997	1.112	705	7063423	50	95	45	1591043	8817	2.7	0.729	3.691	0.997	1.062	705	5410576	17	40	17	3243979	8026	2.7	0.729	3.691	0.997	1.09	705	3365430	10	25	11	5289156	7051	2.7	0.729	3.691	0.997	1.071	705	2456841	4	12	6	6197763	6509	2.7	0.729	3.691	0.997	1
706	7646544	55	155	47	1007858	9337	2.7	0.729	3.691	0.997	1.086	706	7063386	37	115	30	1591105	8831	2.7	0.729	3.691	0.997	1.052	706	5410563	13	43	14	3244003	8033	2.7	0.729	3.691	0.997	1	706	3365428	2	31	4	5289162	7053	2.7	0.729	3.691	0.997	1.225	706	2456835	6	11	5	6197769	6515	2.7	0.729	3.691	0.997	0.968
707	7646486	58	155	55	1007927	9349	2.7	0.729	3.691	0.997	1.093	707	7063345	41	116	36	1591084	8845	2.7	0.729	3.691	0.997	1.072	707	5410551	12	45	11	3244026	8045	2.7	0.729	3.691	0.997	0.977	707	3365423	5	22	11	5289172	7058	2.7	0.729	3.691	0.997	1.209	707	2456834	1	14	3	6197780	6516	2.7	0.729	3.691	0.997	0.875
708	7646431	55	160	53	1007958	9364	2.7	0.729	3.691	0.997	1.109	708	7063315	30	122	35	1591170	8855	2.7	0.729	3.691	0.997	1.098	708	5410538	13	42	15	3244024	8052	2.7	0.729	3.691	0.997	0.967	708	3365415	8	16	11	5289173	7064	2.7	0.729	3.691	0.997	1.175	708	2456831	3	9	6	6197776	6519	2.7	0.729	3.691	0.997	0.871
709	7646382	49	167	48	1008037	9376	2.7	0.729	3.691	0.997	1.1	709	7063277	38	108	44	1591200	8866	2.7	0.729	3.691	0.997	1.103	709	5410521	17	36	19	3244042	8060	2.7	0.729	3.691	0.997	0.94	709	3365409	6	15	9	5289198	7070	2.7	0.729	3.691	0.997	1	709	2456824	7	8	4	6197784	6526	2.7	0.729	3.691	0.997	0.857
710	7646327	55	162	54	1008074	9392	2.7	0.729	3.691	0.997	1.095	710	7063238	39	103	43	1591204	8877	2.7	0.729	3.691	0.997	1.067	710	5410514	7	42	11	3244065	8066	2.7	0.729	3.691	0.997	0.976	710	3365397	12	18	3	5289204	7082	2.7	0.729	3.691	0.997	0.94	710	2456819	5	10	5	6197784	6531	2.7	0.729	3.691	0.997	0.724
711	7646278	49	164	53	1008103	9405	2.7	0.729	3.691	0.997	1.073	711	7063204	34	109	33	1591263	8890	2.7	0.729	3.691	0.997	1.018	711	5410495	19	39	10	3244073	8079	2.7	0.729	3.691	0.997	0.966	711	3365388	9	23	7	5289201	7091	2.7	0.729	3.691	0.997	0.78	711	2456817	2	13	2	6197797	6533	2.7	0.729	3.691	0.997	0.8
712	7646228	50	164	49	1008212	9418	2.7	0.729	3.691	0.997	1.052	712	7063177	27	114	29	1591378	8899	2.7	0.729	3.691	0.997	1.009	712	5410476	19	38	20	3244082	8090	2.7	0.729	3.691	0.997	0.908	712	3365383	5	27	5	5289207	7096	2.7	0.729	3.691	0.997	0.878	712	2456815	2	13	2	6197791	6535	2.7	0.729	3.691	0.997	0.897
713	7646166	62	158	56	1008180	9435	2.7	0.729	3.691	0.997	1.035	713	7063137	40	97	44	1591318	8907	2.7	0.729	3.691	0.997	0.991	713	5410467	9	44	13	3244114	8096	2.7	0.729	3.691	0.997	1.012	713	3365377	6	24	8	5289209	7102	2.7	0.729	3.691	0.997	0.933	713	2456812	3	10	5	6197792	6538	2.7	0.729	3.691	0.997	0.96
714	7646115	51	163	57	1008320	9444	2.7	0.729	3.691	0.997	1.013	714	7063096	41	99	38	1591388	8921	2.7	0.729	3.691	0.997	0.95	714	5410457	10	46	7	3244108	8106	2.7	0.729	3.691	0.997	1.012	714	3365363	14	21	9	5289221	7112	2.7	0.729	3.691	0.997	0.978	714	2456807	5	8	5	6197802	6543	2.7	0.729	3.691	0.997	0.909
715	7646058	57	159	55	1008332	9456	2.7	0.729	3.691	0.997	1.022	715	7063068	28	109	31	1591427	8932	2.7	0.729	3.691	0.997	0.912	715	5410432	25	42	14	3244119	8121	2.7	0.729	3.691	0.997	0.955	715	3365354	9	26	9	5289238	7119	2.7	0.729	3.691	0.997	1.07	715	2456804	3	9	4	6197809	6546	2.7	0.729	3.691	0.997	0.917
716	7646015	43	170	46	1008437	9464	2.7	0.729	3.691	0.997	0.997	716	7063043	25	105	32	1591454	8942	2.7	0.729	3.691	0.997	0.948	716	5410409	23	44	23	3244129	8131	2.7	0.729	3.691	0.997	1.012	716	3365345	9	28	7	5289244	7126	2.7	0.729	3.691	0.997	1.268	716	2456797	7	9	3	6197810	6553	2.7	0.729	3.691	0.997	1.043
717	7645959	56	161	52	1008448	9481	2.7	0.729	3.691	0.997	1	717	7063007	36	96	34	1591472	8954	2.7	0.729	3.691	0.997	0.959	717	5410390	19	57	10	3244176	8143	2.7	0.729	3.691	0.997	1.187	717	3365340	5	29	8	5289242	7131	2.7	0.729	3.691	0.997	1.341	717	2456792	5	15	1	6197809	6558	2.7	0.729	3.691	0.997	0.87
718	7645911	48	158	59	1008465	9492	2.7	0.729	3.691	0.997	0.987	718	7062972	35	95	37	1591497	8968	2.7	0.729	3.691	0.997	0.942	718	5410377	13	59	17	3244159	8148	2.7	0.729	3.691	0.997	1.207	718	3365338	2	23	11	5289253	7133	2.7	0.729	3.691	0.997	1.156	718	2456789	3	14	6	6197815	6560	2.7	0.729	3.691	0.997	1.048
719	7645865	46	153	53	1008603	9500	2.7	0.729	3.691	0.997	1.013	719	7062937	35	97	33	1591587	8982	2.7	0.729	3.691	0.997	0.947	719	5410357	20	51	21	3244192	8159	2.7	0.729	3.691	0.997	1.207	719	3365332	6	16	9	5289271	7139	2.7	0.729	3.691	0.997	1.043	719	2456784	5	14	3	6197819	6565	2.7	0.729	3.691	0.997	1.25
720	7645810	55	143	56	1008610	9506	2.7	0.729	3.79	1.023	0.975	720	7062910	27	107	25	1591593	8994	2.7	0.729	3.79	1.023	0.949	720	5410342	15	52	19	3244201	8169	2.7	0.729	3.79	1.023	1.179	720	3365323	9	15	7	5289278	7148	2.7	0.729	3.79	1.023	0.865	720	2456777	7	12	7	6197824	6572	2.7	0.729	3.79	1.023	1.083
721	7645757	53	145	53	1008622	9520	2.7	0.729	3.79	1.023	0.935	721	7062875	35	102	32	1591603	9005	2.7	0.729	3.79	1.023	0.976	721	5410326	16	46	21	3244244	8182	2.7	0.729	3.79	1.023	1.196	721	3365322	1	18	6	5289283	7149	2.7	0.729	3.79	1.023	0.849	721	2456774	3	16	3	6197827	6575	2.7	0.729	3.79	1.023	1.273
722	7645708	49	154	44	1008752	9531	2.7	0.729	3.79	1.023	0.95	722	7062838	37	96	41	1591626	9016	2.7	0.729	3.79	1.023	0.969	722	5410314	12	44	18	3244253	8190	2.7	0.729	3.79	1.023	1.106	722	3365312	10	13	6	5289290	7159	2.7	0.729	3.79	1.023	0.784	722	2456768	6	16	3	6197835	6581	2.7	0.729	3.79	1.023	1.25
723	7645649	59	156	47	1008770	9547	2.7	0.729	3.79	1.023	0.944	723	7062801	37	98	35	1591697	9031	2.7	0.729	3.79	1.023	1	723	5410292	22	41	15	3244270	8203	2.7	0.729	3.79	1.023	0.955	723	3365305	7	17	6	5289294	7166	2.7	0.729	3.79	1.023	0.667	723	2456766	2	17	5	6197838	6583	2.7	0.729	3.79	1.023	1.304
724	7645589	60	161	54	1008805	9560	2.7	0.729	3.79	1.023	0.968	724	7062769	32	109	26	1591723	9046	2.7	0.729	3.79	1.023	1.015	724	5410279	13	47	16	3244292	8205	2.7	0.729	3.79	1.023	0.896	724	3365302	3	21	3	5289298	7169	2.7	0.729	3.79	1.023	0.702	724	2456765	1	12	7	6197842	6584	2.7	0.729	3.79	1.023	1.261
725	7645526	63	165	56	1008858	9575	2.7	0.729	3.79	1.023	0.994	725	7062740	29	111	30	1591744	9058	2.7	0.729	3.79	1.023	1.015	725	5410261	18	46	14	3244290	8216	2.7	0.729	3.79	1.023	0.883	725	3365293	9	20	4	5289298	7178	2.7	0.729	3.79	1.023	0.778	725	2456763	2	10	3	6197850	6586	2.7	0.729	3.79	1.023	0.963
726	7645474	52	186	42	1008925	9592	2.7	0.729	3.79	1.023	1.049	726	7062697	43	98	42	1591770	9075	2.7	0.729	3.79	1.023	1.057	726	5410253	8	56	8	3244311	8221	2.7	0.729	3.79	1.023	0.891	726	3365286	7	21	8	5289300	7185	2.7	0.729	3.79	1.023	0.973	726	2456759	4	5	7	6197850	6590	2.7	0.729	3.79	1.023	0.857
727	7645405	69	177	61	1008910	9610	2.7	0.729	3.79	1.023	1.094	727	7062666	31	104	37	1591815	9081	2.7	0.729	3.79	1.023	1.042	727	5410233	20	41	23	3244313	8230	2.7	0.729	3.79	1.023	0.932	727	3365272	14	18	10	5289318	7195	2.7	0.729	3.79	1.023	1.219	727	2456750	9	7	2	6197863	6599	2.7	0.729	3.79	1.023	0.75
728	7645340	65	185	61	1009039	9623	2.7	0.729	3.79	1.023	1.135	728	7062629	37	97	38	1591854	9094	2.7	0.729	3.79	1.023	1.034	728	5410215	18	44	17	3244350	8237	2.7	0.729	3.79	1.023	0.967	728	3365266	6	27	5	5289333	7201	2.7	0.729	3.79	1.023	1.121	728	2456743	7	15	1	6197858	6606	2.7	0.729	3.79	1.023	0.643
729	7645270	70	184	66	1009123	9637	2.7	0.729	3.79	1.023	1.158	729	7062602	27	108	26	1591887	9103	2.7	0.729	3.79	1.023	0.991	729	5410192	23	49	13	3244370	8253	2.7	0.729	3.79	1.023	0.989	729	3365259	7	24	9	5289323	7208	2.7	0.729	3.79	1.023	1.351	729	2456739	4	18	4	6197858	6610	2.7	0.729	3.79	1.023	0.889
COVID model complete after 730 days. STOP Reason = Completed requested number of days (disease is still active)												COVID model complete after 730 days. STOP Reason = Completed requested number of days (disease is still active)												COVID model complete after 730 days. STOP Reason = Completed requested number of days (disease is still active)												COVID model complete after 730 days. STOP Reason = Completed requested number of days (disease is still active)												COVID model complete after 730 days. STOP Reason = Completed requested number of days (disease is still active)
total infected (all phases)=11.663% total immune (all phases)=11.658%												total infected (all phases)=18.395% total immune (all phases)=18.393%												total infected (all phases)=37.488% total immune (all phases)=37.487%												total infected (all phases)=61.116% total immune (all phases)=61.116%												total infected (all phases)=71.614% total immune (all phases)=71.613%
Program ended with exit code: 0												Program ended with exit code: 0												Program ended with exit code: 0												Program ended with exit code: 0												Program ended with exit code: 0

### Sheet: CTC-50%
0, 0.35, 0.66, 0.7, 0.65, 0.63, 0.5, 0.35, 0.5, 0.65, 0.68, 0.69, 0.7, 0.35, 0.7, 0.7												0, 0.35, 0.66, 0.7, 0.65, 0.63, 0.5, 0.35, 0.5, 0.65, 0.68, 0.69, 0.7, 0.4, 0.7, 0.7												0, 0.35, 0.66, 0.7, 0.65, 0.63, 0.5, 0.35, 0.5, 0.65, 0.68, 0.69, 0.7, 0.5, 0.7, 0.7												0, 0.35, 0.66, 0.7, 0.65, 0.63, 0.5, 0.35, 0.5, 0.65, 0.68, 0.69, 0.7, 0.6, 0.7, 0.7												0, 0.35, 0.66, 0.7, 0.65, 0.63, 0.5, 0.35, 0.5, 0.65, 0.68, 0.69, 0.7, 0.7, 0.7, 0.7
Day	Uninfected	Simulated cases	active	contagious	immune	travelers	R0i (intrinsic R0)	R0i*(1-M) (intrinsic including migitation)	R0i*Ct (temperature adjusted R0)	R0i*Ct*(1-M) (temp adjusted R0 including mitigation)	Rt (observed R number)	Day	Uninfected	Simulated cases	active	contagious	immune	travelers	R0i (intrinsic R0)	R0i*(1-M) (intrinsic including migitation)	R0i*Ct (temperature adjusted R0)	R0i*Ct*(1-M) (temp adjusted R0 including mitigation)	Rt (observed R number)	Day	Uninfected	Simulated cases	active	contagious	immune	travelers	R0i (intrinsic R0)	R0i*(1-M) (intrinsic including migitation)	R0i*Ct (temperature adjusted R0)	R0i*Ct*(1-M) (temp adjusted R0 including mitigation)	Rt (observed R number)	Day	Uninfected	Simulated cases	active	contagious	immune	travelers	R0i (intrinsic R0)	R0i*(1-M) (intrinsic including migitation)	R0i*Ct (temperature adjusted R0)	R0i*Ct*(1-M) (temp adjusted R0 including mitigation)	Rt (observed R number)	Day	Uninfected	Simulated cases	active	contagious	immune	travelers	R0i (intrinsic R0)	R0i*(1-M) (intrinsic including migitation)	R0i*Ct (temperature adjusted R0)	R0i*Ct*(1-M) (temp adjusted R0 including mitigation)	Rt (observed R number)
0	8654621	0	1	0	0	0	2.7	2.7	3.79	0	0	0	8654621	0	1	0	0	0	2.7	2.7	3.79	0	0	0	8654621	0	1	0	0	0	2.7	2.7	3.79	0	0	0	8654621	0	1	0	0	0	2.7	2.7	3.79	0	0	0	8654621	0	1	0	0	0	2.7	2.7	3.79	0	0
1	8654621	0	1	0	0	0	2.7	2.7	3.79	0	0	1	8654621	0	1	0	0	0	2.7	2.7	3.79	0	0	1	8654621	0	1	0	0	0	2.7	2.7	3.79	0	0	1	8654621	0	1	0	0	0	2.7	2.7	3.79	0	0	1	8654621	0	1	0	0	0	2.7	2.7	3.79	0	0
2	8654621	0	1	0	0	0	2.7	2.7	3.79	0	0	2	8654621	0	1	0	0	0	2.7	2.7	3.79	0	0	2	8654621	0	1	0	0	0	2.7	2.7	3.79	0	0	2	8654621	0	1	0	0	0	2.7	2.7	3.79	0	0	2	8654621	0	1	0	0	0	2.7	2.7	3.79	0	0
3	8654621	0	1	0	0	0	2.7	2.7	3.79	0	0	3	8654621	0	1	0	0	0	2.7	2.7	3.79	0	0	3	8654621	0	1	0	0	0	2.7	2.7	3.79	0	0	3	8654621	0	1	0	0	0	2.7	2.7	3.79	0	0	3	8654621	0	1	0	0	0	2.7	2.7	3.79	0	0
4	8654621	0	1	0	0	0	2.7	2.7	3.79	0	0	4	8654621	0	1	0	0	0	2.7	2.7	3.79	0	0	4	8654621	0	1	0	0	0	2.7	2.7	3.79	0	0	4	8654621	0	1	0	0	0	2.7	2.7	3.79	0	0	4	8654621	0	1	0	0	0	2.7	2.7	3.79	0	0
5	8654621	0	1	0	0	0	2.7	2.7	3.79	0	0	5	8654621	0	1	0	0	0	2.7	2.7	3.79	0	0	5	8654621	0	1	0	0	0	2.7	2.7	3.79	0	0	5	8654621	0	1	0	0	0	2.7	2.7	3.79	0	0	5	8654621	0	1	0	0	0	2.7	2.7	3.79	0	0
6	8654621	0	1	0	0	0	2.7	2.7	3.79	0	0	6	8654621	0	1	0	0	0	2.7	2.7	3.79	0	0	6	8654621	0	1	0	0	0	2.7	2.7	3.79	0	0	6	8654621	0	1	0	0	0	2.7	2.7	3.79	0	0	6	8654621	0	1	0	0	0	2.7	2.7	3.79	0	0
7	8654621	0	1	0	0	0	2.7	2.7	3.79	0	0	7	8654621	0	1	0	0	0	2.7	2.7	3.79	0	0	7	8654621	0	1	0	0	0	2.7	2.7	3.79	0	0	7	8654621	0	1	0	0	0	2.7	2.7	3.79	0	0	7	8654621	0	1	0	0	0	2.7	2.7	3.79	0	0
8	8654621	0	1	0	0	0	2.7	2.7	3.79	0	0	8	8654621	0	1	0	0	0	2.7	2.7	3.79	0	0	8	8654621	0	1	0	0	0	2.7	2.7	3.79	0	0	8	8654621	0	1	0	0	0	2.7	2.7	3.79	0	0	8	8654621	0	1	0	0	0	2.7	2.7	3.79	0	0
9	8654621	0	1	0	0	0	2.7	2.7	3.79	0	0	9	8654621	0	1	0	0	0	2.7	2.7	3.79	0	0	9	8654621	0	1	0	0	0	2.7	2.7	3.79	0	0	9	8654621	0	1	0	0	0	2.7	2.7	3.79	0	0	9	8654621	0	1	0	0	0	2.7	2.7	3.79	0	0
10	8654621	0	1	0	0	0	2.7	2.7	3.79	0	0	10	8654621	0	1	0	0	0	2.7	2.7	3.79	0	0	10	8654621	0	1	0	0	0	2.7	2.7	3.79	0	0	10	8654621	0	1	0	0	0	2.7	2.7	3.79	0	0	10	8654621	0	1	0	0	0	2.7	2.7	3.79	0	0
11	8654621	0	1	0	0	0	2.7	2.7	3.79	0	0	11	8654621	0	1	0	0	0	2.7	2.7	3.79	0	0	11	8654621	0	1	0	0	0	2.7	2.7	3.79	0	0	11	8654621	0	1	0	0	0	2.7	2.7	3.79	0	0	11	8654621	0	1	0	0	0	2.7	2.7	3.79	0	0
12	8654621	0	1	0	0	0	2.7	2.7	3.79	0	0	12	8654621	0	1	0	0	0	2.7	2.7	3.79	0	0	12	8654621	0	1	0	0	0	2.7	2.7	3.79	0	0	12	8654621	0	1	0	0	0	2.7	2.7	3.79	0	0	12	8654621	0	1	0	0	0	2.7	2.7	3.79	0	0
13	8654621	0	1	0	0	0	2.7	2.7	3.79	0	0	13	8654621	0	1	0	0	0	2.7	2.7	3.79	0	0	13	8654621	0	1	0	0	0	2.7	2.7	3.79	0	0	13	8654621	0	1	0	0	0	2.7	2.7	3.79	0	0	13	8654621	0	1	0	0	0	2.7	2.7	3.79	0	0
14	8654621	0	1	0	0	0	2.7	2.7	3.79	0	0	14	8654621	0	1	0	0	0	2.7	2.7	3.79	0	0	14	8654621	0	1	0	0	0	2.7	2.7	3.79	0	0	14	8654621	0	1	0	0	0	2.7	2.7	3.79	0	0	14	8654621	0	1	0	0	0	2.7	2.7	3.79	0	0
15	8654621	0	1	0	0	0	2.7	2.7	3.79	0	0	15	8654621	0	1	0	0	0	2.7	2.7	3.79	0	0	15	8654621	0	1	0	0	0	2.7	2.7	3.79	0	0	15	8654621	0	1	0	0	0	2.7	2.7	3.79	0	0	15	8654621	0	1	0	0	0	2.7	2.7	3.79	0	0
16	8654621	0	1	0	0	0	2.7	2.7	3.79	0	0	16	8654621	0	1	0	0	0	2.7	2.7	3.79	0	0	16	8654621	0	1	0	0	0	2.7	2.7	3.79	0	0	16	8654621	0	1	0	0	0	2.7	2.7	3.79	0	0	16	8654621	0	1	0	0	0	2.7	2.7	3.79	0	0
17	8654621	0	1	0	0	0	2.7	2.7	3.79	0	0	17	8654621	0	1	0	0	0	2.7	2.7	3.79	0	0	17	8654621	0	1	0	0	0	2.7	2.7	3.79	0	0	17	8654621	0	1	0	0	0	2.7	2.7	3.79	0	0	17	8654621	0	1	0	0	0	2.7	2.7	3.79	0	0
18	8654621	0	1	0	0	0	2.7	2.7	3.79	0	0	18	8654621	0	1	0	0	0	2.7	2.7	3.79	0	0	18	8654621	0	1	0	0	0	2.7	2.7	3.79	0	0	18	8654621	0	1	0	0	0	2.7	2.7	3.79	0	0	18	8654621	0	1	0	0	0	2.7	2.7	3.79	0	0
19	8654621	0	1	0	0	0	2.7	2.7	3.79	0	0	19	8654621	0	1	0	0	0	2.7	2.7	3.79	0	0	19	8654621	0	1	0	0	0	2.7	2.7	3.79	0	0	19	8654621	0	1	0	0	0	2.7	2.7	3.79	0	0	19	8654621	0	1	0	0	0	2.7	2.7	3.79	0	0
20	8654621	0	1	0	0	0	2.7	2.7	3.79	0	0	20	8654621	0	1	0	0	0	2.7	2.7	3.79	0	0	20	8654621	0	1	0	0	0	2.7	2.7	3.79	0	0	20	8654621	0	1	0	0	0	2.7	2.7	3.79	0	0	20	8654621	0	1	0	0	0	2.7	2.7	3.79	0	0
21	8654621	0	1	0	0	0	2.7	2.7	3.79	0	0	21	8654621	0	1	0	0	0	2.7	2.7	3.79	0	0	21	8654621	0	1	0	0	0	2.7	2.7	3.79	0	0	21	8654621	0	1	0	0	0	2.7	2.7	3.79	0	0	21	8654621	0	1	0	0	0	2.7	2.7	3.79	0	0
22	8654621	0	1	0	0	0	2.7	2.7	3.79	0	0	22	8654621	0	1	0	0	0	2.7	2.7	3.79	0	0	22	8654621	0	1	0	0	0	2.7	2.7	3.79	0	0	22	8654621	0	1	0	0	0	2.7	2.7	3.79	0	0	22	8654621	0	1	0	0	0	2.7	2.7	3.79	0	0
23	8654621	0	1	0	0	0	2.7	2.7	3.79	0	0	23	8654621	0	1	0	0	0	2.7	2.7	3.79	0	0	23	8654621	0	1	0	0	0	2.7	2.7	3.79	0	0	23	8654621	0	1	0	0	0	2.7	2.7	3.79	0	0	23	8654621	0	1	0	0	0	2.7	2.7	3.79	0	0
24	8654621	0	1	0	0	0	2.7	2.7	3.79	0	0	24	8654621	0	1	0	0	0	2.7	2.7	3.79	0	0	24	8654621	0	1	0	0	0	2.7	2.7	3.79	0	0	24	8654621	0	1	0	0	0	2.7	2.7	3.79	0	0	24	8654621	0	1	0	0	0	2.7	2.7	3.79	0	0
25	8654621	0	1	0	0	0	2.7	2.7	3.79	0	0	25	8654621	0	1	0	0	0	2.7	2.7	3.79	0	0	25	8654621	0	1	0	0	0	2.7	2.7	3.79	0	0	25	8654621	0	1	0	0	0	2.7	2.7	3.79	0	0	25	8654621	0	1	0	0	0	2.7	2.7	3.79	0	0
26	8654621	0	1	0	0	0	2.7	2.7	3.79	0	0	26	8654621	0	1	0	0	0	2.7	2.7	3.79	0	0	26	8654621	0	1	0	0	0	2.7	2.7	3.79	0	0	26	8654621	0	1	0	0	0	2.7	2.7	3.79	0	0	26	8654621	0	1	0	0	0	2.7	2.7	3.79	0	0
27	8654621	0	1	0	0	0	2.7	2.7	3.79	0	0	27	8654621	0	1	0	0	0	2.7	2.7	3.79	0	0	27	8654621	0	1	0	0	0	2.7	2.7	3.79	0	0	27	8654621	0	1	0	0	0	2.7	2.7	3.79	0	0	27	8654621	0	1	0	0	0	2.7	2.7	3.79	0	0
28	8654621	0	1	0	0	0	2.7	2.7	3.79	0	0	28	8654621	0	1	0	0	0	2.7	2.7	3.79	0	0	28	8654621	0	1	0	0	0	2.7	2.7	3.79	0	0	28	8654621	0	1	0	0	0	2.7	2.7	3.79	0	0	28	8654621	0	1	0	0	0	2.7	2.7	3.79	0	0
29	8654621	0	1	0	0	0	2.7	2.7	3.79	0	0	29	8654621	0	1	0	0	0	2.7	2.7	3.79	0	0	29	8654621	0	1	0	0	0	2.7	2.7	3.79	0	0	29	8654621	0	1	0	0	0	2.7	2.7	3.79	0	0	29	8654621	0	1	0	0	0	2.7	2.7	3.79	0	0
30	8654621	0	1	0	0	0	2.7	2.7	3.592	0	0	30	8654621	0	1	0	0	0	2.7	2.7	3.592	0	0	30	8654621	0	1	0	0	0	2.7	2.7	3.592	0	0	30	8654621	0	1	0	0	0	2.7	2.7	3.592	0	0	30	8654621	0	1	0	0	0	2.7	2.7	3.592	0	0
31	8654621	0	1	0	0	0	2.7	2.7	3.592	0	0	31	8654621	0	1	0	0	0	2.7	2.7	3.592	0	0	31	8654621	0	1	0	0	0	2.7	2.7	3.592	0	0	31	8654621	0	1	0	0	0	2.7	2.7	3.592	0	0	31	8654621	0	1	0	0	0	2.7	2.7	3.592	0	0
32	8654621	0	1	0	0	0	2.7	2.7	3.592	0	0	32	8654621	0	1	0	0	0	2.7	2.7	3.592	0	0	32	8654621	0	1	0	0	0	2.7	2.7	3.592	0	0	32	8654621	0	1	0	0	0	2.7	2.7	3.592	0	0	32	8654621	0	1	0	0	0	2.7	2.7	3.592	0	0
33	8654621	0	1	0	0	0	2.7	2.7	3.592	0	0	33	8654621	0	1	0	0	0	2.7	2.7	3.592	0	0	33	8654621	0	1	0	0	0	2.7	2.7	3.592	0	0	33	8654621	0	1	0	0	0	2.7	2.7	3.592	0	0	33	8654621	0	1	0	0	0	2.7	2.7	3.592	0	0
34	8654621	0	1	0	0	0	2.7	2.7	3.592	0	0	34	8654621	0	1	0	0	0	2.7	2.7	3.592	0	0	34	8654621	0	1	0	0	0	2.7	2.7	3.592	0	0	34	8654621	0	1	0	0	0	2.7	2.7	3.592	0	0	34	8654621	0	1	0	0	0	2.7	2.7	3.592	0	0
35	8654621	0	1	0	0	0	2.7	2.7	3.592	0	0	35	8654621	0	1	0	0	0	2.7	2.7	3.592	0	0	35	8654621	0	1	0	0	0	2.7	2.7	3.592	0	0	35	8654621	0	1	0	0	0	2.7	2.7	3.592	0	0	35	8654621	0	1	0	0	0	2.7	2.7	3.592	0	0
36	8654621	0	1	0	0	0	2.7	2.7	3.592	0	0	36	8654621	0	1	0	0	0	2.7	2.7	3.592	0	0	36	8654621	0	1	0	0	0	2.7	2.7	3.592	0	0	36	8654621	0	1	0	0	0	2.7	2.7	3.592	0	0	36	8654621	0	1	0	0	0	2.7	2.7	3.592	0	0
37	8654621	0	1	0	0	0	2.7	2.7	3.592	0	0	37	8654621	0	1	0	0	0	2.7	2.7	3.592	0	0	37	8654621	0	1	0	0	0	2.7	2.7	3.592	0	0	37	8654621	0	1	0	0	0	2.7	2.7	3.592	0	0	37	8654621	0	1	0	0	0	2.7	2.7	3.592	0	0
38	8654621	0	1	0	0	0	2.7	2.7	3.592	0	0	38	8654621	0	1	0	0	0	2.7	2.7	3.592	0	0	38	8654621	0	1	0	0	0	2.7	2.7	3.592	0	0	38	8654621	0	1	0	0	0	2.7	2.7	3.592	0	0	38	8654621	0	1	0	0	0	2.7	2.7	3.592	0	0
39	8654621	0	1	0	0	0	2.7	2.7	3.592	0	0	39	8654621	0	1	0	0	0	2.7	2.7	3.592	0	0	39	8654621	0	1	0	0	0	2.7	2.7	3.592	0	0	39	8654621	0	1	0	0	0	2.7	2.7	3.592	0	0	39	8654621	0	1	0	0	0	2.7	2.7	3.592	0	0
40	8654621	0	1	0	0	0	2.7	2.7	3.592	0	0	40	8654621	0	1	0	0	0	2.7	2.7	3.592	0	0	40	8654621	0	1	0	0	0	2.7	2.7	3.592	0	0	40	8654621	0	1	0	0	0	2.7	2.7	3.592	0	0	40	8654621	0	1	0	0	0	2.7	2.7	3.592	0	0
41	8654621	0	1	0	0	0	2.7	2.7	3.592	0	0	41	8654621	0	1	0	0	0	2.7	2.7	3.592	0	0	41	8654621	0	1	0	0	0	2.7	2.7	3.592	0	0	41	8654621	0	1	0	0	0	2.7	2.7	3.592	0	0	41	8654621	0	1	0	0	0	2.7	2.7	3.592	0	0
42	8654621	0	1	0	0	0	2.7	2.7	3.592	0	0	42	8654621	0	1	0	0	0	2.7	2.7	3.592	0	0	42	8654621	0	1	0	0	0	2.7	2.7	3.592	0	0	42	8654621	0	1	0	0	0	2.7	2.7	3.592	0	0	42	8654621	0	1	0	0	0	2.7	2.7	3.592	0	0
43	8654621	0	1	0	0	0	2.7	2.7	3.592	0	0	43	8654621	0	1	0	0	0	2.7	2.7	3.592	0	0	43	8654621	0	1	0	0	0	2.7	2.7	3.592	0	0	43	8654621	0	1	0	0	0	2.7	2.7	3.592	0	0	43	8654621	0	1	0	0	0	2.7	2.7	3.592	0	0
44	8654621	0	1	0	0	0	2.7	2.7	3.592	0	0	44	8654621	0	1	0	0	0	2.7	2.7	3.592	0	0	44	8654621	0	1	0	0	0	2.7	2.7	3.592	0	0	44	8654621	0	1	0	0	0	2.7	2.7	3.592	0	0	44	8654621	0	1	0	0	0	2.7	2.7	3.592	0	0
45	8654609	12	1	0	0	12	2.7	2.7	3.592	3.592	0	45	8654609	12	1	0	0	12	2.7	2.7	3.592	3.592	0	45	8654603	18	1	0	0	18	2.7	2.7	3.592	3.592	0	45	8654614	7	1	0	0	7	2.7	2.7	3.592	3.592	0	45	8654599	22	1	0	0	22	2.7	2.7	3.592	3.592	0
46	8654592	17	13	0	0	29	2.7	2.7	3.592	3.592	0	46	8654588	21	13	0	0	33	2.7	2.7	3.592	3.592	0	46	8654589	14	19	0	0	32	2.7	2.7	3.592	3.592	0	46	8654587	27	8	0	0	34	2.7	2.7	3.592	3.592	0	46	8654592	7	23	0	0	29	2.7	2.7	3.592	3.592	0
47	8654566	26	30	0	0	55	2.7	2.7	3.592	3.592	0	47	8654568	20	33	1	0	53	2.7	2.7	3.592	3.592	0	47	8654576	13	33	0	0	45	2.7	2.7	3.592	3.592	0	47	8654574	13	35	0	0	47	2.7	2.7	3.592	3.592	0	47	8654581	11	30	0	0	40	2.7	2.7	3.592	3.592	0
48	8654553	13	53	3	0	68	2.7	2.7	3.592	3.592	0	48	8654553	15	53	0	1	68	2.7	2.7	3.592	3.592	0	48	8654548	28	41	5	0	57	2.7	2.7	3.592	3.592	0	48	8654559	15	46	2	0	62	2.7	2.7	3.592	3.592	0	48	8654544	37	34	7	0	57	2.7	2.7	3.592	3.592	0
49	8654500	53	54	12	3	78	2.7	2.7	3.592	3.592	0	49	8654509	44	58	10	1	78	2.7	2.7	3.592	3.592	53	49	8654493	55	57	12	5	69	2.7	2.7	3.592	3.592	0	49	8654520	39	53	8	2	80	2.7	2.7	3.592	3.592	0	49	8654489	55	59	12	7	75	2.7	2.7	3.592	3.592	0
50	8654422	78	87	20	15	92	2.7	2.7	3.592	3.592	22.667	50	8654412	97	77	25	11	94	2.7	2.7	3.592	3.592	68	50	8654418	75	94	18	17	83	2.7	2.7	3.592	3.592	14.6	50	8654428	92	69	23	10	96	2.7	2.7	3.592	3.592	31	50	8654434	55	103	11	19	92	2.7	2.7	3.592	3.592	11
51	8654334	88	144	21	35	112	2.7	2.7	3.592	3.592	8.067	51	8654325	87	151	23	36	107	2.7	2.7	3.592	3.592	10.182	51	8654341	77	153	16	35	104	2.7	2.7	3.592	3.592	7.529	51	8654371	57	149	12	33	112	2.7	2.7	3.592	3.592	10.1	51	8654370	64	144	14	30	108	2.7	2.7	3.592	3.592	6.947
52	8654225	109	205	27	94	125	2.7	2.7	3.592	3.592	5.686	52	8654236	89	218	20	101	129	2.7	2.7	3.592	3.592	5.806	52	8654231	110	200	30	85	115	2.7	2.7	3.592	3.592	5.8	52	8654282	89	183	23	73	131	2.7	2.7	3.592	3.592	5.848	52	8654200	170	165	43	77	125	2.7	2.7	3.592	3.592	6.233
53	8654049	176	267	47	102	139	2.7	2.7	3.592	3.592	4.911	53	8654067	169	262	45	93	140	2.7	2.7	3.592	3.592	4.814	53	8653992	239	249	61	102	139	2.7	2.7	3.592	3.592	5.137	53	8654119	163	230	42	88	156	2.7	2.7	3.592	3.592	5.4	53	8654033	167	291	44	98	140	2.7	2.7	3.592	3.592	5.205
54	8653781	268	371	72	142	151	2.7	2.7	3.592	3.592	4.422	54	8653780	287	354	77	141	164	2.7	2.7	3.592	3.592	4.456	54	8653731	261	414	74	161	151	2.7	2.7	3.592	3.592	4.42	54	8653831	288	315	78	125	165	2.7	2.7	3.592	3.592	4.485	54	8653830	203	403	55	168	151	2.7	2.7	3.592	3.592	4.506
55	8653465	316	551	88	258	163	2.7	2.7	3.592	3.592	3.977	55	8653417	363	543	98	243	187	2.7	2.7	3.592	3.592	4.073	55	8653492	239	610	65	271	167	2.7	2.7	3.592	3.592	4.113	55	8653590	241	537	66	231	178	2.7	2.7	3.592	3.592	4.136	55	8653454	376	506	100	245	169	2.7	2.7	3.592	3.592	4.183
56	8653004	461	742	125	367	176	2.7	2.7	3.592	3.592	3.879	56	8653013	404	798	108	351	210	2.7	2.7	3.592	3.592	3.865	56	8652894	598	687	162	281	188	2.7	2.7	3.592	3.592	3.872	56	8653237	353	681	97	344	192	2.7	2.7	3.592	3.592	3.914	56	8652916	538	736	146	301	189	2.7	2.7	3.592	3.592	3.989
57	8652346	658	1023	180	440	188	2.7	2.7	3.592	3.592	3.764	57	8652311	702	1009	193	535	226	2.7	2.7	3.592	3.592	3.792	57	8652189	705	1092	193	596	204	2.7	2.7	3.592	3.592	3.792	57	8652631	606	867	167	406	207	2.7	2.7	3.592	3.592	3.811	57	8652306	610	1107	167	541	203	2.7	2.7	3.592	3.592	3.876
58	8651739	607	1426	255	718	201	2.7	1.755	3.592	2.335	3.732	58	8651723	588	1463	248	699	240	2.7	1.755	3.592	2.335	3.771	58	8651573	616	1535	262	723	214	2.7	1.755	3.592	2.335	3.735	58	8652001	630	1207	266	582	222	2.7	1.755	3.592	2.335	3.745	58	8651725	581	1474	243	670	218	2.7	1.755	3.592	2.335	3.776
59	8650946	793	1692	341	908	210	2.7	1.755	3.592	2.335	3.688	59	8650897	826	1699	352	970	251	2.7	1.755	3.592	2.335	3.723	59	8650778	795	1814	337	1110	228	2.7	1.755	3.592	2.335	3.679	59	8651367	634	1568	269	856	236	2.7	1.755	3.592	2.335	3.679	59	8650860	865	1683	372	931	228	2.7	1.755	3.592	2.335	3.719
60	8649899	1047	1969	516	1473	227	2.7	1.755	3.096	2.013	3.241	60	8649931	966	2052	473	1319	266	2.7	1.755	3.096	2.013	3.268	60	8649715	1063	2085	524	1304	243	2.7	1.755	3.096	2.013	3.253	60	8650573	794	1811	391	1188	252	2.7	1.755	3.096	2.013	3.186	60	8649802	1058	2024	524	1396	241	2.7	1.755	3.096	2.013	3.278
61	8648764	1135	2457	559	1908	240	2.7	1.755	3.096	2.013	2.925	61	8648712	1219	2416	602	1901	276	2.7	1.755	3.096	2.013	2.946	61	8648388	1327	2492	656	2148	259	2.7	1.755	3.096	2.013	2.941	61	8649456	1117	2051	554	1715	267	2.7	1.755	3.096	2.013	2.918	61	8648616	1186	2494	588	1925	251	2.7	1.755	3.096	2.013	2.93
62	8647409	1355	2924	668	2636	256	2.7	1.755	3.096	2.013	2.579	62	8647339	1373	2956	679	2763	289	2.7	1.755	3.096	2.013	2.615	62	8646997	1391	3127	692	2532	270	2.7	1.755	3.096	2.013	2.603	62	8648188	1268	2540	628	2373	277	2.7	1.755	3.096	2.013	2.594	62	8647358	1258	3059	621	2737	267	2.7	1.755	3.096	2.013	2.595
63	8645751	1658	3465	814	3322	277	2.7	1.755	3.096	2.013	2.379	63	8645804	1535	3568	761	3219	301	2.7	1.755	3.096	2.013	2.381	63	8645346	1651	3701	817	3688	287	2.7	1.755	3.096	2.013	2.392	63	8646812	1376	3131	677	3117	294	2.7	1.755	3.096	2.013	2.37	63	8645532	1826	3414	903	3582	283	2.7	1.755	3.096	2.013	2.372
64	8643689	2062	4102	1021	4394	296	2.7	1.755	3.096	2.013	2.221	64	8643721	2083	4072	1031	4462	318	2.7	1.755	3.096	2.013	2.228	64	8643159	2187	4267	1085	4804	303	2.7	1.755	3.096	2.013	2.214	64	8645203	1609	3710	797	3680	304	2.7	1.755	3.096	2.013	2.219	64	8643500	2032	4236	1004	4337	300	2.7	1.755	3.096	2.013	2.21
65	8641437	2252	5044	1120	5518	308	2.7	1.755	3.096	2.013	2.092	65	8641299	2422	4959	1196	5300	339	2.7	1.755	3.096	2.013	2.089	65	8640582	2577	5176	1278	5526	321	2.7	1.755	3.096	2.013	2.081	65	8642911	2292	4179	1140	4760	315	2.7	1.755	3.096	2.013	2.089	65	8641110	2390	5082	1186	5562	319	2.7	1.755	3.096	2.013	2.084
66	8638678	2759	5925	1371	6549	321	2.7	1.755	3.096	2.013	2.054	66	8638527	2772	6006	1375	6765	353	2.7	1.755	3.096	2.013	2.053	66	8637674	2908	6307	1446	7017	333	2.7	1.755	3.096	2.013	2.047	66	8640454	2457	5255	1216	5885	333	2.7	1.755	3.096	2.013	2.05	66	8638401	2709	6129	1343	6842	335	2.7	1.755	3.096	2.013	2.05
67	8635186	3492	6951	1733	8490	338	2.7	1.755	3.096	2.013	2.024	67	8635181	3346	7119	1659	8281	369	2.7	1.755	3.096	2.013	2.024	67	8634260	3414	7513	1702	8801	345	2.7	1.755	3.096	2.013	2.018	67	8637551	2903	6264	1448	7381	344	2.7	1.755	3.096	2.013	2.02	67	8634913	3488	7104	1734	8388	351	2.7	1.755	3.096	2.013	2.02
68	8631128	4058	8427	2016	10024	354	2.7	1.755	3.096	2.013	2.021	68	8631202	3979	8486	1979	10220	384	2.7	1.755	3.096	2.013	2.021	68	8630001	4259	8811	2116	11093	363	2.7	1.755	3.096	2.013	2.016	68	8634180	3371	7495	1672	9011	360	2.7	1.755	3.096	2.013	2.019	68	8630608	4305	8451	2141	10314	368	2.7	1.755	3.096	2.013	2.02
69	8626517	4611	10190	2295	12290	372	2.7	1.755	3.096	2.013	2.018	69	8626297	4905	10032	2433	12540	403	2.7	1.755	3.096	2.013	2.019	69	8624775	5226	10471	2599	12615	379	2.7	1.755	3.096	2.013	2.013	69	8629704	4476	8643	2223	10651	375	2.7	1.755	3.096	2.013	2.016	69	8625973	4635	10454	2302	12519	386	2.7	1.755	3.096	2.013	2.018
70	8620750	5767	11932	2869	15044	384	2.7	1.755	3.096	2.013	2.016	70	8620666	5631	12131	2806	14728	417	2.7	1.755	3.096	2.013	2.017	70	8618833	5942	12737	2960	15902	393	2.7	1.755	3.096	2.013	2.013	70	8624583	5121	10570	2549	13232	391	2.7	1.755	3.096	2.013	2.016	70	8620320	5653	12278	2811	15362	408	2.7	1.755	3.096	2.013	2.015
71	8613897	6853	14280	3419	18420	398	2.7	1.755	3.096	2.013	2.013	71	8613834	6832	14358	3404	18267	435	2.7	1.755	3.096	2.013	2.017	71	8611840	6993	15192	3487	19260	411	2.7	1.755	3.096	2.013	2.012	71	8618859	5724	12839	2852	15994	411	2.7	1.755	3.096	2.013	2.014	71	8613227	7093	14396	3535	18410	427	2.7	1.755	3.096	2.013	2.014
72	8605677	8220	17030	4103	21579	412	2.7	1.755	3.096	2.013	2.011	72	8605759	8075	17165	4025	22234	450	2.7	1.755	3.096	2.013	2.014	72	8603227	8613	17887	4298	23273	427	2.7	1.755	3.096	2.013	2.01	72	8611907	6952	15101	3462	19542	429	2.7	1.755	3.096	2.013	2.012	72	8604938	8289	17351	4138	22282	444	2.7	1.755	3.096	2.013	2.013
73	8596120	9557	20474	4776	26559	423	2.7	1.755	3.096	2.013	2.01	73	8595923	9836	20327	4913	26144	461	2.7	1.755	3.096	2.013	2.011	73	8592871	10356	21324	5176	27627	445	2.7	1.755	3.096	2.013	2.009	73	8603068	8839	17643	4410	23043	443	2.7	1.755	3.096	2.013	2.011	73	8595217	9721	20788	4852	26779	460	2.7	1.755	3.096	2.013	2.011
74	8584615	11505	24268	5763	31889	441	2.7	1.755	3.096	2.013	2.008	74	8584480	11443	24439	5724	31952	474	2.7	1.755	3.096	2.013	2.01	74	8580919	11952	25703	5977	33551	458	2.7	1.755	3.096	2.013	2.007	74	8592875	10193	21388	5094	28013	460	2.7	1.755	3.096	2.013	2.01	74	8583786	11431	24792	5717	32381	472	2.7	1.755	3.096	2.013	2.008
75	8570815	13800	28868	6905	38245	455	2.7	1.755	3.096	2.013	2.006	75	8570645	13835	28944	6938	38214	486	2.7	1.755	3.096	2.013	2.007	75	8566598	14321	30475	7180	40231	478	2.7	1.755	3.096	2.013	2.006	75	8580938	11937	25616	5965	33467	477	2.7	1.755	3.096	2.013	2.009	75	8569735	14051	29183	7040	38895	487	2.7	1.755	3.096	2.013	2.007
76	8562299	8516	34485	8183	45757	473	2.7	0.918	3.096	1.053	2.003	76	8562099	8546	34589	8190	46061	503	2.7	0.918	3.096	1.053	2.005	76	8557615	8983	36161	8635	48478	490	2.7	0.918	3.096	1.053	2.004	76	8573505	7433	30435	7118	40748	493	2.7	0.918	3.096	1.053	2.006	76	8560971	8764	34818	8416	46409	497	2.7	0.918	3.096	1.053	2.005
77	8552211	10088	33319	9682	55064	487	2.7	0.918	3.096	1.053	2.001	77	8551949	10150	33394	9741	55105	517	2.7	0.918	3.096	1.053	2.001	77	8546875	10740	34843	10301	57960	500	2.7	0.918	3.096	1.053	2.001	77	8564464	9041	29216	8652	48228	514	2.7	0.918	3.096	1.053	2.004	77	8550709	10262	33733	9849	55641	512	2.7	0.918	3.096	1.053	2.002
78	8540237	11974	31883	11524	65882	501	2.7	0.918	3.096	1.053	1.763	78	8540034	11915	32097	11447	65880	538	2.7	0.918	3.096	1.053	1.764	78	8534503	12372	33688	11895	69246	512	2.7	0.918	3.096	1.053	1.762	78	8553894	10570	28116	10141	57616	529	2.7	0.918	3.096	1.053	1.767	78	8538831	11878	32577	11418	66968	531	2.7	0.918	3.096	1.053	1.761
