## Supplementary material for "COVIDHunter: An Accurate, Flexible, and Environment-Aware Open-Source COVID-19 Outbreak Simulation Model": SimulationResultsForSwitzerland.xlsx (part 2 of 2)

### Sheet: CTC-50% (continued)
0, 0.35, 0.66, 0.7, 0.65, 0.63, 0.5, 0.35, 0.5, 0.65, 0.68, 0.69, 0.7, 0.35, 0.7, 0.7												0, 0.35, 0.66, 0.7, 0.65, 0.63, 0.5, 0.35, 0.5, 0.65, 0.68, 0.69, 0.7, 0.4, 0.7, 0.7												0, 0.35, 0.66, 0.7, 0.65, 0.63, 0.5, 0.35, 0.5, 0.65, 0.68, 0.69, 0.7, 0.5, 0.7, 0.7												0, 0.35, 0.66, 0.7, 0.65, 0.63, 0.5, 0.35, 0.5, 0.65, 0.68, 0.69, 0.7, 0.6, 0.7, 0.7												0, 0.35, 0.66, 0.7, 0.65, 0.63, 0.5, 0.35, 0.5, 0.65, 0.68, 0.69, 0.7, 0.7, 0.7, 0.7
79	8527595	12642	31674	12183	78796	509	2.7	0.918	3.096	1.053	1.565	79	8527372	12662	31815	12197	78659	548	2.7	0.918	3.096	1.053	1.565	79	8521274	13229	33311	12749	82541	530	2.7	0.918	3.096	1.053	1.563	79	8542965	10929	28169	10517	68965	541	2.7	0.918	3.096	1.053	1.568	79	8525957	12874	32050	12405	79630	543	2.7	0.918	3.096	1.053	1.562
80	8517219	10376	34326	9990	92207	523	2.7	0.918	3.096	1.053	1.397	80	8516867	10505	34341	10136	92601	558	2.7	0.918	3.096	1.053	1.4	80	8510309	10965	35984	10556	97107	549	2.7	0.918	3.096	1.053	1.398	80	8533830	9135	30291	8807	81423	558	2.7	0.918	3.096	1.053	1.402	80	8515391	10566	34738	10186	93632	555	2.7	0.918	3.096	1.053	1.398
81	8506598	10621	34451	10251	104228	533	2.7	0.918	3.096	1.053	1.263	81	8506280	10587	34629	10217	104602	571	2.7	0.918	3.096	1.053	1.264	81	8499068	11241	36093	10856	109309	563	2.7	0.918	3.096	1.053	1.262	81	8524297	9533	30261	9165	91561	572	2.7	0.918	3.096	1.053	1.266	81	8504618	10773	34938	10366	105218	567	2.7	0.918	3.096	1.053	1.263
82	8494681	11917	33537	11535	117014	546	2.7	0.918	3.096	1.053	1.153	82	8494186	12094	33520	11696	116708	587	2.7	0.918	3.096	1.053	1.153	82	8486576	12492	35238	12096	122473	571	2.7	0.918	3.096	1.053	1.152	82	8513700	10597	29578	10216	102455	585	2.7	0.918	3.096	1.053	1.153	82	8492588	12030	34092	11619	118318	581	2.7	0.918	3.096	1.053	1.153
83	8482362	12319	33531	11923	122766	560	2.7	0.918	3.096	1.053	1.039	83	8481927	12259	33743	11871	123573	602	2.7	0.918	3.096	1.053	1.039	83	8473683	12893	35248	12482	129295	585	2.7	0.918	3.096	1.053	1.039	83	8502905	10795	29764	10411	108184	601	2.7	0.918	3.096	1.053	1.041	83	8480026	12562	33958	12164	124694	597	2.7	0.918	3.096	1.053	1.04
84	8471045	11317	34847	11003	136484	575	2.7	0.918	3.096	1.053	1.038	84	8470500	11427	34926	11076	136827	615	2.7	0.918	3.096	1.053	1.038	84	8461782	11901	36593	11548	143677	602	2.7	0.918	3.096	1.053	1.038	84	8492876	10029	30873	9686	120233	618	2.7	0.918	3.096	1.053	1.04	84	8468391	11635	35227	11293	138352	610	2.7	0.918	3.096	1.053	1.039
85	8459702	11343	35162	11002	149451	589	2.7	0.918	3.096	1.053	1.036	85	8459164	11336	35384	10969	149499	633	2.7	0.918	3.096	1.053	1.036	85	8450046	11736	37065	11429	156845	613	2.7	0.918	3.096	1.053	1.036	85	8482844	10032	31185	9717	131387	628	2.7	0.918	3.096	1.053	1.039	85	8457084	11307	35884	10978	151208	626	2.7	0.918	3.096	1.053	1.037
86	8447905	11797	35056	11449	161152	602	2.7	0.918	3.096	1.053	1.034	86	8447103	12061	35010	11710	161432	652	2.7	0.918	3.096	1.053	1.035	86	8437243	12803	36313	12488	168731	622	2.7	0.918	3.096	1.053	1.035	86	8472110	10734	30813	10404	141541	644	2.7	0.918	3.096	1.053	1.038	86	8444935	12149	35375	11816	163313	635	2.7	0.918	3.096	1.053	1.035
87	8435365	12540	34632	12221	170085	614	2.7	0.918	3.096	1.053	1.033	87	8434665	12438	34959	12112	170967	667	2.7	0.918	3.096	1.053	1.034	87	8424635	12608	36794	12322	179299	641	2.7	0.918	3.096	1.053	1.033	87	8461169	10941	30939	10608	150096	657	2.7	0.918	3.096	1.053	1.037	87	8432498	12437	35412	12112	172646	648	2.7	0.918	3.096	1.053	1.034
88	8423616	11749	35728	11444	182671	628	2.7	0.918	3.096	1.053	1.032	88	8422819	11846	35864	11533	183170	682	2.7	0.918	3.096	1.053	1.033	88	8412085	12550	37179	12223	191872	654	2.7	0.918	3.096	1.053	1.031	88	8450610	10559	31626	10254	161024	669	2.7	0.918	3.096	1.053	1.036	88	8420336	12162	36006	11843	185044	661	2.7	0.918	3.096	1.053	1.033
89	8411781	11835	35943	11534	195462	645	2.7	0.918	3.096	1.053	1.03	89	8410913	11906	36121	11589	196133	701	2.7	0.918	3.096	1.053	1.031	89	8399730	12355	37658	12071	205302	671	2.7	0.918	3.096	1.053	1.029	89	8440273	10337	32144	10041	172443	691	2.7	0.918	3.096	1.053	1.034	89	8408537	11799	36637	11531	198182	677	2.7	0.918	3.096	1.053	1.031
90	8401227	10554	35964	11814	207427	661	2.7	0.918	2.7	0.918	1.029	90	8400292	10621	36140	11887	207995	717	2.7	0.918	2.7	0.918	1.03	90	8388675	11055	37608	12405	217672	682	2.7	0.918	2.7	0.918	1.028	90	8430771	9502	31841	10640	182720	707	2.7	0.918	2.7	0.918	1.033	90	8397820	10717	36421	12015	210177	689	2.7	0.918	2.7	0.918	1.029
91	8390371	10856	34315	12203	218172	672	2.7	0.918	2.7	0.918	1.028	91	8389519	10773	34657	12104	219075	731	2.7	0.918	2.7	0.918	1.029	91	8377361	11314	35949	12714	229201	697	2.7	0.918	2.7	0.918	1.026	91	8421059	9712	30508	10835	192468	719	2.7	0.918	2.7	0.918	1.032	91	8386711	11109	34674	12464	221405	707	2.7	0.918	2.7	0.918	1.028
92	8379762	10609	33241	11930	230470	687	2.7	0.918	2.7	0.918	1.005	92	8378758	10761	33319	12111	230962	741	2.7	0.918	2.7	0.918	1.006	92	8366314	11047	34843	12420	241731	714	2.7	0.918	2.7	0.918	1.002	92	8411523	9536	29590	10630	203435	739	2.7	0.918	2.7	0.918	1.007	92	8375931	10780	33668	12115	233367	730	2.7	0.918	2.7	0.918	1.004
93	8369467	10295	32250	11600	242725	701	2.7	0.918	2.7	0.918	0.981	93	8368333	10425	32382	11698	243782	756	2.7	0.918	2.7	0.918	0.982	93	8355515	10799	33754	12136	255244	729	2.7	0.918	2.7	0.918	0.979	93	8402338	9185	28823	10303	214642	757	2.7	0.918	2.7	0.918	0.984	93	8365540	10391	32786	11662	246398	751	2.7	0.918	2.7	0.918	0.98
94	8359912	9555	31752	10793	255220	712	2.7	0.918	2.7	0.918	0.958	94	8358609	9724	31852	10955	255875	767	2.7	0.918	2.7	0.918	0.958	94	8345302	10213	33056	11497	267318	740	2.7	0.918	2.7	0.918	0.956	94	8393682	8656	28341	9667	225251	776	2.7	0.918	2.7	0.918	0.962	94	8355772	9768	32179	10998	258332	759	2.7	0.918	2.7	0.918	0.957
95	8350432	9480	30599	10708	265118	728	2.7	0.918	2.7	0.918	0.934	95	8349108	9501	30860	10716	266379	782	2.7	0.918	2.7	0.918	0.935	95	8335407	9895	32114	11155	278397	755	2.7	0.918	2.7	0.918	0.934	95	8385204	8478	27491	9506	234494	788	2.7	0.918	2.7	0.918	0.938	95	8346143	9629	31056	10891	269245	772	2.7	0.918	2.7	0.918	0.935
96	8341044	9388	29477	10602	275967	739	2.7	0.918	2.7	0.918	0.912	96	8339675	9433	29732	10629	277040	797	2.7	0.918	2.7	0.918	0.913	96	8325602	9805	30968	11041	289650	770	2.7	0.918	2.7	0.918	0.912	96	8376691	8513	26418	9551	243786	800	2.7	0.918	2.7	0.918	0.916	96	8336493	9650	29811	10874	279484	789	2.7	0.918	2.7	0.918	0.912
97	8331976	9068	28597	10268	285359	749	2.7	0.918	2.7	0.918	0.888	97	8330594	9081	28887	10278	286319	813	2.7	0.918	2.7	0.918	0.89	97	8316113	9489	30052	10721	299229	781	2.7	0.918	2.7	0.918	0.889	97	8368509	8182	25696	9235	252551	818	2.7	0.918	2.7	0.918	0.894	97	8327401	9092	29210	10251	289350	800	2.7	0.918	2.7	0.918	0.89
98	8323367	8609	27931	9734	295760	764	2.7	0.918	2.7	0.918	0.887	98	8321894	8700	28146	9822	296867	829	2.7	0.918	2.7	0.918	0.889	98	8307031	9082	29228	10313	310435	792	2.7	0.918	2.7	0.918	0.889	98	8360850	7659	25255	8623	261928	840	2.7	0.918	2.7	0.918	0.894	98	8318714	8687	28481	9821	299962	817	2.7	0.918	2.7	0.918	0.889
99	8314952	8415	27048	9492	305261	778	2.7	0.918	2.7	0.918	0.886	99	8313383	8511	27233	9613	306903	843	2.7	0.918	2.7	0.918	0.888	99	8298323	8708	28423	9887	320228	805	2.7	0.918	2.7	0.918	0.888	99	8353177	7673	24299	8615	270491	854	2.7	0.918	2.7	0.918	0.892	99	8310100	8614	27424	9744	309565	832	2.7	0.918	2.7	0.918	0.888
100	8307708	7244	26164	9299	314536	790	2.7	0.81	2.7	0.81	0.885	100	8306090	7293	26380	9364	315670	862	2.7	0.81	2.7	0.81	0.887	100	8290710	7613	27366	9765	329941	820	2.7	0.81	2.7	0.81	0.887	100	8346540	6637	23493	8479	278507	873	2.7	0.81	2.7	0.81	0.891	100	8302716	7384	26573	9465	318821	845	2.7	0.81	2.7	0.81	0.887
101	8300676	7032	24372	9036	323019	804	2.7	0.81	2.7	0.81	0.885	101	8298977	7113	24528	9145	324654	879	2.7	0.81	2.7	0.81	0.886	101	8283488	7222	25630	9349	339134	828	2.7	0.81	2.7	0.81	0.885	101	8340208	6332	22046	8084	286684	883	2.7	0.81	2.7	0.81	0.891	101	8295566	7150	24743	9214	327798	856	2.7	0.81	2.7	0.81	0.886
102	8293867	6809	22633	8771	332015	819	2.7	0.81	2.7	0.81	0.869	102	8292170	6807	22891	8750	333424	893	2.7	0.81	2.7	0.81	0.869	102	8276385	7103	23691	9161	348139	839	2.7	0.81	2.7	0.81	0.868	102	8334169	6039	20649	7729	294632	902	2.7	0.81	2.7	0.81	0.873	102	8288784	6782	23166	8727	337069	872	2.7	0.81	2.7	0.81	0.869
103	8287557	6310	21361	8081	340700	835	2.7	0.81	2.7	0.81	0.852	103	8285732	6438	21430	8268	342185	908	2.7	0.81	2.7	0.81	0.852	103	8269723	6662	22214	8580	357458	852	2.7	0.81	2.7	0.81	0.85	103	8328405	5764	19321	7367	302117	913	2.7	0.81	2.7	0.81	0.856	103	8282341	6443	21645	8303	345191	890	2.7	0.81	2.7	0.81	0.852
104	8281758	5799	20194	7477	348595	850	2.7	0.81	2.7	0.81	0.834	104	8279946	5786	20414	7454	350134	916	2.7	0.81	2.7	0.81	0.834	104	8263686	6037	21108	7768	365340	865	2.7	0.81	2.7	0.81	0.831	104	8323013	5392	18173	6912	309330	927	2.7	0.81	2.7	0.81	0.838	104	8276392	5949	20442	7646	353361	904	2.7	0.81	2.7	0.81	0.834
105	8276289	5469	18973	7020	355444	864	2.7	0.81	2.7	0.81	0.816	105	8274447	5499	19113	7087	357173	928	2.7	0.81	2.7	0.81	0.816	105	8258048	5638	19897	7248	372903	883	2.7	0.81	2.7	0.81	0.813	105	8318096	4917	17256	6309	315763	945	2.7	0.81	2.7	0.81	0.82	105	8270881	5511	19300	7091	360454	920	2.7	0.81	2.7	0.81	0.815
106	8271067	5222	17743	6699	362232	886	2.7	0.81	2.7	0.81	0.798	106	8269191	5256	17838	6774	364070	937	2.7	0.81	2.7	0.81	0.798	106	8252563	5485	18427	7108	379691	901	2.7	0.81	2.7	0.81	0.795	106	8313385	4711	16118	6055	322047	963	2.7	0.81	2.7	0.81	0.802	106	8265603	5278	18013	6798	367532	932	2.7	0.81	2.7	0.81	0.797
107	8266114	4953	16592	6373	367893	900	2.7	0.81	2.7	0.81	0.778	107	8264210	4981	16669	6425	369692	950	2.7	0.81	2.7	0.81	0.778	107	8247444	5119	17298	6614	385758	919	2.7	0.81	2.7	0.81	0.776	107	8309012	4373	15225	5604	327022	978	2.7	0.81	2.7	0.81	0.782	107	8260694	4909	16949	6342	373114	948	2.7	0.81	2.7	0.81	0.777
108	8261564	4550	15727	5818	373997	918	2.7	0.81	2.7	0.81	0.778	108	8259671	4539	15806	5844	375932	968	2.7	0.81	2.7	0.81	0.777	108	8242697	4747	16269	6148	392032	936	2.7	0.81	2.7	0.81	0.775	108	8304737	4275	14096	5502	332272	989	2.7	0.81	2.7	0.81	0.781	108	8256022	4672	15829	6029	379254	965	2.7	0.81	2.7	0.81	0.777
109	8257295	4269	14779	5498	379516	937	2.7	0.81	2.7	0.81	0.778	109	8255400	4271	14824	5521	381282	981	2.7	0.81	2.7	0.81	0.777	109	8238346	4351	15377	5639	398056	954	2.7	0.81	2.7	0.81	0.775	109	8300931	3806	13465	4906	337633	1004	2.7	0.81	2.7	0.81	0.78	109	8251696	4326	14910	5591	384955	976	2.7	0.81	2.7	0.81	0.777
110	8253291	4004	13852	5196	384794	952	2.7	0.81	2.7	0.81	0.779	110	8251311	4089	13845	5250	386590	993	2.7	0.81	2.7	0.81	0.777	110	8234193	4153	14316	5412	403224	964	2.7	0.81	2.7	0.81	0.775	110	8297247	3684	12529	4742	342146	1019	2.7	0.81	2.7	0.81	0.78	110	8247629	4067	14012	5224	390058	994	2.7	0.81	2.7	0.81	0.776
111	8249474	3817	12925	4931	389096	966	2.7	0.81	2.7	0.81	0.778	111	8247524	3787	13044	4890	391168	1007	2.7	0.81	2.7	0.81	0.776	111	8230196	3997	13298	5171	407941	976	2.7	0.81	2.7	0.81	0.774	111	8293812	3435	11802	4411	346562	1028	2.7	0.81	2.7	0.81	0.779	111	8243858	3771	13194	4885	394947	1007	2.7	0.81	2.7	0.81	0.776
112	8245894	3580	12137	4605	394081	979	2.7	0.81	2.7	0.81	0.778	112	8243929	3595	12177	4654	395699	1023	2.7	0.81	2.7	0.81	0.776	112	8226586	3610	12608	4687	412742	991	2.7	0.81	2.7	0.81	0.773	112	8290561	3251	11055	4182	350409	1039	2.7	0.81	2.7	0.81	0.778	112	8240230	3628	12282	4683	399251	1019	2.7	0.81	2.7	0.81	0.776
113	8242574	3320	11456	4261	397986	995	2.7	0.81	2.7	0.81	0.777	113	8240672	3257	11554	4218	400220	1036	2.7	0.81	2.7	0.81	0.776	113	8223217	3369	11836	4382	417271	1006	2.7	0.81	2.7	0.81	0.772	113	8287546	3015	10434	3872	354499	1051	2.7	0.81	2.7	0.81	0.778	113	8236842	3388	11543	4367	403763	1029	2.7	0.81	2.7	0.81	0.775
114	8239458	3116	10743	4033	402328	1010	2.7	0.81	2.7	0.81	0.776	114	8237476	3196	10661	4150	404152	1051	2.7	0.81	2.7	0.81	0.775	114	8219950	3267	10955	4250	421317	1022	2.7	0.81	2.7	0.81	0.771	114	8284703	2843	9775	3674	357964	1064	2.7	0.81	2.7	0.81	0.778	114	8233765	3077	10928	4003	407888	1042	2.7	0.81	2.7	0.81	0.775
115	8236553	2905	10094	3765	405785	1022	2.7	0.81	2.7	0.81	0.777	115	8234534	2942	10061	3796	407839	1069	2.7	0.81	2.7	0.81	0.775	115	8216965	2985	10356	3866	425243	1042	2.7	0.81	2.7	0.81	0.771	115	8282020	2683	9165	3453	361591	1081	2.7	0.81	2.7	0.81	0.777	115	8230798	2967	10167	3838	411329	1055	2.7	0.81	2.7	0.81	0.775
116	8233808	2745	9467	3532	409309	1038	2.7	0.81	2.7	0.81	0.775	116	8231863	2671	9527	3476	411274	1087	2.7	0.81	2.7	0.81	0.774	116	8214172	2793	9713	3628	428641	1054	2.7	0.81	2.7	0.81	0.77	116	8279507	2513	8618	3230	364592	1094	2.7	0.81	2.7	0.81	0.777	116	8227951	2847	9447	3687	415019	1064	2.7	0.81	2.7	0.81	0.774
117	8231214	2594	8842	3370	412674	1054	2.7	0.81	2.7	0.81	0.774	117	8229275	2588	8827	3371	414805	1097	2.7	0.81	2.7	0.81	0.774	117	8211555	2617	9090	3416	432480	1066	2.7	0.81	2.7	0.81	0.77	117	8277115	2392	8043	3088	367654	1111	2.7	0.81	2.7	0.81	0.777	117	8225358	2593	8968	3326	418505	1078	2.7	0.81	2.7	0.81	0.774
118	8228743	2471	8258	3178	415765	1071	2.7	0.81	2.7	0.81	0.775	118	8226821	2454	8236	3179	417655	1114	2.7	0.81	2.7	0.81	0.772	118	8209072	2483	8478	3229	435166	1078	2.7	0.81	2.7	0.81	0.771	118	8274931	2184	7624	2811	370567	1128	2.7	0.81	2.7	0.81	0.777	118	8222943	2415	8431	3130	421437	1088	2.7	0.81	2.7	0.81	0.773
119	8226474	2269	7795	2934	418707	1083	2.7	0.81	2.7	0.81	0.775	119	8224567	2254	7773	2917	420621	1126	2.7	0.81	2.7	0.81	0.771	119	8206765	2307	7953	3008	438158	1088	2.7	0.81	2.7	0.81	0.769	119	8272846	2085	7137	2671	373056	1148	2.7	0.81	2.7	0.81	0.777	119	8220694	2249	7932	2914	424438	1101	2.7	0.81	2.7	0.81	0.774
120	8224699	1775	7366	2698	421402	1096	2.7	0.81	2.304	0.691	0.775	120	8222772	1795	7299	2728	423312	1138	2.7	0.81	2.304	0.691	0.771	120	8204912	1853	7453	2807	440931	1104	2.7	0.81	2.304	0.691	0.769	120	8271176	1670	6721	2501	375573	1162	2.7	0.81	2.304	0.691	0.777	120	8218777	1917	7283	2898	427139	1111	2.7	0.81	2.304	0.691	0.773
121	8222998	1701	6541	2600	423924	1110	2.7	0.81	2.304	0.691	0.774	121	8221057	1715	6494	2600	426055	1156	2.7	0.81	2.304	0.691	0.771	121	8203173	1739	6669	2637	443606	1115	2.7	0.81	2.304	0.691	0.769	121	8269549	1627	5961	2430	378003	1179	2.7	0.81	2.304	0.691	0.777	121	8217097	1680	6633	2567	429712	1124	2.7	0.81	2.304	0.691	0.773
122	8221384	1614	5803	2439	426291	1121	2.7	0.81	2.304	0.691	0.758	122	8219482	1575	5809	2400	428261	1166	2.7	0.81	2.304	0.691	0.755	122	8201581	1592	5977	2431	445969	1129	2.7	0.81	2.304	0.691	0.754	122	8268127	1422	5441	2147	380100	1189	2.7	0.81	2.304	0.691	0.762	122	8215510	1587	5917	2396	432303	1138	2.7	0.81	2.304	0.691	0.757
123	8219945	1439	5232	2185	428524	1135	2.7	0.81	2.304	0.691	0.74	123	8218041	1441	5202	2182	430492	1184	2.7	0.81	2.304	0.691	0.738	123	8200120	1461	5328	2241	448263	1140	2.7	0.81	2.304	0.691	0.737	123	8266779	1348	4849	2014	382127	1208	2.7	0.81	2.304	0.691	0.745	123	8214017	1493	5235	2269	434350	1160	2.7	0.81	2.304	0.691	0.74
124	8218693	1252	4773	1898	430644	1152	2.7	0.81	2.304	0.691	0.722	124	8216803	1238	4783	1860	432420	1201	2.7	0.81	2.304	0.691	0.72	124	8198831	1289	4839	1950	450318	1154	2.7	0.81	2.304	0.691	0.718	124	8265585	1194	4423	1774	384067	1227	2.7	0.81	2.304	0.691	0.727	124	8212735	1282	4770	1958	436507	1173	2.7	0.81	2.304	0.691	0.722
125	8217562	1131	4341	1684	432326	1170	2.7	0.81	2.304	0.691	0.703	125	8215660	1143	4295	1726	434247	1217	2.7	0.81	2.304	0.691	0.702	125	8197696	1135	4403	1725	452283	1168	2.7	0.81	2.304	0.691	0.699	125	8264533	1052	4031	1586	385541	1237	2.7	0.81	2.304	0.691	0.709	125	8211606	1129	4322	1730	438230	1184	2.7	0.81	2.304	0.691	0.701
126	8216536	1026	3915	1557	433963	1190	2.7	0.81	2.304	0.691	0.681	126	8214600	1060	3847	1591	435713	1232	2.7	0.81	2.304	0.691	0.682	126	8196620	1076	3905	1633	453696	1185	2.7	0.81	2.304	0.691	0.679	126	8263560	973	3612	1471	387100	1252	2.7	0.81	2.304	0.691	0.69	126	8210582	1024	3918	1533	439970	1198	2.7	0.81	2.304	0.691	0.68
127	8215555	981	3454	1487	434825	1206	2.7	0.81	2.304	0.691	0.66	127	8213656	944	3484	1423	437102	1241	2.7	0.81	2.304	0.691	0.66	127	8195672	948	3544	1437	454959	1197	2.7	0.81	2.304	0.691	0.658	127	8262650	910	3221	1364	388151	1267	2.7	0.81	2.304	0.691	0.668	127	8209628	954	3509	1433	440894	1213	2.7	0.81	2.304	0.691	0.658
128	8214703	852	3156	1279	436378	1220	2.7	0.81	2.304	0.691	0.66	128	8212806	850	3140	1288	438085	1253	2.7	0.81	2.304	0.691	0.661	128	8194823	849	3207	1285	456093	1208	2.7	0.81	2.304	0.691	0.657	128	8261874	776	2957	1174	389643	1290	2.7	0.81	2.304	0.691	0.667	128	8208752	876	3146	1317	442160	1230	2.7	0.81	2.304	0.691	0.658
129	8213948	755	2869	1139	437481	1235	2.7	0.81	2.304	0.691	0.662	129	8212041	765	2847	1143	439628	1268	2.7	0.81	2.304	0.691	0.662	129	8194052	771	2892	1164	457343	1224	2.7	0.81	2.304	0.691	0.657	129	8261182	692	2695	1038	390317	1301	2.7	0.81	2.304	0.691	0.666	129	8207988	764	2870	1152	443476	1249	2.7	0.81	2.304	0.691	0.66
130	8213261	687	2587	1037	438702	1249	2.7	0.81	2.304	0.691	0.662	130	8211357	684	2582	1030	440172	1284	2.7	0.81	2.304	0.691	0.663	130	8193344	708	2597	1066	458297	1245	2.7	0.81	2.304	0.691	0.658	130	8260507	675	2380	1007	391336	1315	2.7	0.81	2.304	0.691	0.666	130	8207296	692	2609	1025	444579	1261	2.7	0.81	2.304	0.691	0.66
131	8212639	622	2334	940	439491	1262	2.7	0.81	2.304	0.691	0.663	131	8210721	636	2299	967	441758	1294	2.7	0.81	2.304	0.691	0.664	131	8192704	640	2350	955	459361	1256	2.7	0.81	2.304	0.691	0.66	131	8259917	590	2168	887	392285	1331	2.7	0.81	2.304	0.691	0.666	131	8206660	636	2322	979	445170	1270	2.7	0.81	2.304	0.691	0.661
132	8211937	702	2071	885	439769	1280	2.7	0.945	2.304	0.806	0.664	132	8210077	644	2102	833	441588	1310	2.7	0.945	2.304	0.806	0.664	132	8192041	663	2125	865	459913	1270	2.7	0.945	2.304	0.806	0.66	132	8259314	603	1978	780	392971	1342	2.7	0.945	2.304	0.806	0.665	132	8206015	645	2115	843	446132	1284	2.7	0.945	2.304	0.806	0.664
133	8211342	595	2007	766	441035	1293	2.7	0.945	2.304	0.806	0.662	133	8209485	592	1975	771	442849	1323	2.7	0.945	2.304	0.806	0.664	133	8191435	606	2010	778	460877	1284	2.7	0.945	2.304	0.806	0.662	133	8258757	557	1877	704	393715	1359	2.7	0.945	2.304	0.806	0.665	133	8205402	613	1980	780	446999	1301	2.7	0.945	2.304	0.806	0.665
134	8210806	536	1915	687	441607	1308	2.7	0.945	2.304	0.806	0.68	134	8208957	528	1878	689	443511	1332	2.7	0.945	2.304	0.806	0.677	134	8190914	521	1937	679	461527	1296	2.7	0.945	2.304	0.806	0.676	134	8258236	521	1771	663	394385	1375	2.7	0.945	2.304	0.806	0.679	134	8204862	540	1908	685	447614	1318	2.7	0.945	2.304	0.806	0.677
135	8210276	530	1785	666	442195	1326	2.7	0.945	2.304	0.806	0.697	135	8208443	514	1756	650	444140	1347	2.7	0.945	2.304	0.806	0.691	135	8190417	497	1805	653	462135	1307	2.7	0.945	2.304	0.806	0.693	135	8257753	483	1686	606	394917	1394	2.7	0.945	2.304	0.806	0.696	135	8204346	516	1797	651	448074	1337	2.7	0.945	2.304	0.806	0.693
136	8209763	513	1661	654	442821	1346	2.7	0.945	2.304	0.806	0.715	136	8207954	489	1644	626	444786	1360	2.7	0.945	2.304	0.806	0.708	136	8189907	510	1641	661	462655	1317	2.7	0.945	2.304	0.806	0.71	136	8257280	473	1581	588	395316	1417	2.7	0.945	2.304	0.806	0.716	136	8203843	503	1665	648	448723	1346	2.7	0.945	2.304	0.806	0.712
137	8209311	452	1594	580	443422	1360	2.7	0.945	2.304	0.806	0.737	137	8207502	452	1550	583	445088	1374	2.7	0.945	2.304	0.806	0.728	137	8189437	470	1542	609	463306	1326	2.7	0.945	2.304	0.806	0.728	137	8256847	433	1494	560	395992	1425	2.7	0.945	2.304	0.806	0.738	137	8203373	470	1581	587	449259	1365	2.7	0.945	2.304	0.806	0.734
138	8208865	446	1478	568	443898	1375	2.7	0.945	2.304	0.806	0.761	138	8207069	433	1453	549	445793	1393	2.7	0.945	2.304	0.806	0.75	138	8189025	412	1490	522	463745	1338	2.7	0.945	2.304	0.806	0.749	138	8256434	413	1399	528	396372	1436	2.7	0.945	2.304	0.806	0.763	138	8202937	436	1477	574	449889	1377	2.7	0.945	2.304	0.806	0.753
139	8208456	409	1405	519	444800	1396	2.7	0.945	2.304	0.806	0.785	139	8206691	378	1394	492	446314	1403	2.7	0.945	2.304	0.806	0.775	139	8188631	394	1381	521	464478	1346	2.7	0.945	2.304	0.806	0.77	139	8256035	399	1317	495	396978	1451	2.7	0.945	2.304	0.806	0.787	139	8202537	400	1392	521	450551	1390	2.7	0.945	2.304	0.806	0.784
140	8208065	391	1327	487	444788	1414	2.7	0.945	2.304	0.806	0.783	140	8206320	371	1281	491	446805	1417	2.7	0.945	2.304	0.806	0.778	140	8188268	363	1310	465	464701	1358	2.7	0.945	2.304	0.806	0.773	140	8255674	361	1259	457	397894	1466	2.7	0.945	2.304	0.806	0.789	140	8202185	352	1329	463	451011	1403	2.7	0.945	2.304	0.806	0.784
141	8207708	357	1252	466	445290	1431	2.7	0.945	2.304	0.806	0.786	141	8205969	351	1202	450	447376	1437	2.7	0.945	2.304	0.806	0.778	141	8187915	353	1211	462	465200	1371	2.7	0.945	2.304	0.806	0.769	141	8255333	341	1191	429	397424	1475	2.7	0.945	2.304	0.806	0.791	141	8201809	376	1203	478	451004	1417	2.7	0.945	2.304	0.806	0.782
142	8207361	347	1149	460	445871	1448	2.7	0.945	2.304	0.806	0.789	142	8205642	327	1126	427	447342	1453	2.7	0.945	2.304	0.806	0.778	142	8187591	324	1147	417	465672	1385	2.7	0.945	2.304	0.806	0.771	142	8255009	324	1127	405	398211	1491	2.7	0.945	2.304	0.806	0.792	142	8201462	347	1139	440	451771	1431	2.7	0.945	2.304	0.806	0.777
143	8207051	310	1091	405	446126	1459	2.7	0.945	2.304	0.806	0.784	143	8205335	307	1060	393	447989	1467	2.7	0.945	2.304	0.806	0.775	143	8187292	299	1079	392	466105	1395	2.7	0.945	2.304	0.806	0.772	143	8254682	327	1031	420	398737	1504	2.7	0.945	2.304	0.806	0.792	143	8201136	326	1065	421	452170	1442	2.7	0.945	2.304	0.806	0.776
144	8206763	288	1037	364	446683	1477	2.7	0.945	2.304	0.806	0.78	144	8205056	279	1001	366	448379	1481	2.7	0.945	2.304	0.806	0.773	144	8186983	309	982	396	466418	1404	2.7	0.945	2.304	0.806	0.773	144	8254396	286	1004	354	398927	1519	2.7	0.945	2.304	0.806	0.79	144	8200860	276	1037	354	452551	1452	2.7	0.945	2.304	0.806	0.777
145	8206467	296	948	377	446899	1495	2.7	0.945	2.304	0.806	0.778	145	8204779	277	927	353	448727	1493	2.7	0.945	2.304	0.806	0.773	145	8186705	278	939	352	466740	1419	2.7	0.945	2.304	0.806	0.772	145	8254084	312	912	378	399343	1537	2.7	0.945	2.304	0.806	0.792	145	8200594	266	971	342	453035	1463	2.7	0.945	2.304	0.806	0.772
146	8206205	262	904	340	447630	1511	2.7	0.945	2.304	0.806	0.778	146	8204540	239	895	309	449025	1511	2.7	0.945	2.304	0.806	0.769	146	8186439	266	895	322	467068	1437	2.7	0.945	2.304	0.806	0.77	146	8253830	254	917	307	399801	1560	2.7	0.945	2.304	0.806	0.796	146	8200316	278	892	345	453106	1475	2.7	0.945	2.304	0.806	0.776
147	8205944	261	842	324	447370	1521	2.7	0.945	2.304	0.806	0.777	147	8204272	268	800	334	449484	1527	2.7	0.945	2.304	0.806	0.771	147	8186199	240	856	305	467440	1448	2.7	0.945	2.304	0.806	0.775	147	8253572	258	846	325	400142	1576	2.7	0.945	2.304	0.806	0.799	147	8200047	269	833	337	453526	1489	2.7	0.945	2.304	0.806	0.778
148	8205706	238	820	283	447988	1541	2.7	0.945	2.304	0.806	0.771	148	8204061	211	803	265	449458	1544	2.7	0.945	2.304	0.806	0.775	148	8185969	230	813	283	467622	1467	2.7	0.945	2.304	0.806	0.781	148	8253329	243	809	295	400054	1592	2.7	0.945	2.304	0.806	0.804	148	8199812	235	810	292	453770	1504	2.7	0.945	2.304	0.806	0.785
149	8205490	216	769	289	448180	1549	2.7	0.945	2.304	0.806	0.777	149	8203837	224	721	293	449922	1554	2.7	0.945	2.304	0.806	0.778	149	8185731	238	737	306	467995	1478	2.7	0.945	2.304	0.806	0.786	149	8253089	240	751	301	400547	1608	2.7	0.945	2.304	0.806	0.804	149	8199607	205	781	264	454108	1521	2.7	0.945	2.304	0.806	0.787
150	8205306	184	706	279	448449	1562	2.7	0.945	1.907	0.668	0.791	150	8203675	162	698	247	450141	1564	2.7	0.945	1.907	0.668	0.783	150	8185563	168	715	260	468192	1489	2.7	0.945	1.907	0.668	0.791	150	8252918	171	739	252	400863	1625	2.7	0.945	1.907	0.668	0.808	150	8199418	189	708	278	454434	1540	2.7	0.945	1.907	0.668	0.789
151	8205130	176	647	243	448664	1577	2.7	0.999	1.907	0.706	0.79	151	8203482	193	586	274	450526	1582	2.7	0.999	1.907	0.706	0.78	151	8185402	161	639	244	468449	1500	2.7	0.999	1.907	0.706	0.795	151	8252738	180	659	251	401115	1641	2.7	0.999	1.907	0.706	0.813	151	8199246	172	644	253	454620	1547	2.7	0.999	1.907	0.706	0.791
152	8204963	167	582	241	449211	1591	2.7	0.999	1.907	0.706	0.77	152	8203322	160	558	221	450421	1594	2.7	0.999	1.907	0.706	0.767	152	8185243	159	576	224	468703	1516	2.7	0.999	1.907	0.706	0.777	152	8252561	177	594	245	401336	1654	2.7	0.999	1.907	0.706	0.795	152	8199080	166	582	234	454683	1561	2.7	0.999	1.907	0.706	0.776
153	8204817	146	539	210	448910	1605	2.7	0.999	1.907	0.706	0.761	153	8203185	137	524	194	450893	1607	2.7	0.999	1.907	0.706	0.753	153	8185083	160	506	229	468948	1527	2.7	0.999	1.907	0.706	0.758	153	8252391	170	536	235	401579	1669	2.7	0.999	1.907	0.706	0.778	153	8198922	158	529	219	455139	1573	2.7	0.999	1.907	0.706	0.762
154	8204677	140	500	185	449458	1621	2.7	0.999	1.907	0.706	0.749	154	8203060	125	492	169	451099	1623	2.7	0.999	1.907	0.706	0.745	154	8184942	141	472	194	469088	1541	2.7	0.999	1.907	0.706	0.737	154	8252262	129	531	175	401782	1684	2.7	0.999	1.907	0.706	0.76	154	8198800	122	509	178	455224	1587	2.7	0.999	1.907	0.706	0.745
155	8204562	115	468	172	449626	1634	2.7	0.999	1.907	0.706	0.729	155	8202924	136	427	190	451049	1634	2.7	0.999	1.907	0.706	0.728	155	8184831	111	461	152	469285	1553	2.7	0.999	1.907	0.706	0.722	155	8252140	122	485	175	401953	1695	2.7	0.999	1.907	0.706	0.748	155	8198673	127	454	177	455500	1603	2.7	0.999	1.907	0.706	0.731
156	8204428	134	397	186	449536	1651	2.7	0.999	1.907	0.706	0.711	156	8202803	121	400	163	451392	1648	2.7	0.999	1.907	0.706	0.716	156	8184704	127	407	165	469626	1566	2.7	0.999	1.907	0.706	0.705	156	8252008	132	435	172	402134	1714	2.7	0.999	1.907	0.706	0.731	156	8198538	135	394	187	455676	1618	2.7	0.999	1.907	0.706	0.71
157	8204328	100	402	129	449946	1670	2.7	0.999	1.907	0.706	0.698	157	8202697	106	371	150	451400	1662	2.7	0.999	1.907	0.706	0.705	157	8184591	113	374	160	469449	1577	2.7	0.999	1.907	0.706	0.691	157	8251868	140	380	187	402144	1733	2.7	0.999	1.907	0.706	0.712	157	8198429	109	386	143	455732	1636	2.7	0.999	1.907	0.706	0.698
158	8204228	100	350	152	449873	1680	2.7	0.999	1.907	0.706	0.71	158	8202614	83	366	111	451643	1676	2.7	0.999	1.907	0.706	0.72	158	8184484	107	349	138	469634	1593	2.7	0.999	1.907	0.706	0.711	158	8251770	98	388	132	402393	1747	2.7	0.999	1.907	0.706	0.726	158	8198343	86	369	126	455724	1647	2.7	0.999	1.907	0.706	0.705
159	8204130	98	321	129	450117	1696	2.7	0.999	1.907	0.706	0.714	159	8202513	101	311	138	451862	1688	2.7	0.999	1.907	0.706	0.722	159	8184405	79	346	110	469914	1603	2.7	0.999	1.907	0.706	0.722	159	8251681	89	366	120	402712	1758	2.7	0.999	1.907	0.706	0.732	159	8198252	91	334	121	456122	1662	2.7	0.999	1.907	0.706	0.718
160	8204047	83	298	121	450221	1706	2.7	0.999	1.907	0.706	0.711	160	8202417	96	289	123	451823	1706	2.7	0.999	1.907	0.706	0.725	160	8184314	91	306	119	469903	1617	2.7	0.999	1.907	0.706	0.731	160	8251591	90	322	133	402514	1765	2.7	0.999	1.907	0.706	0.735	160	8198162	90	289	136	455996	1671	2.7	0.999	1.907	0.706	0.716
161	8203963	84	271	110	450363	1721	2.7	0.999	1.907	0.706	0.721	161	8202340	77	274	111	451853	1714	2.7	0.999	1.907	0.706	0.73	161	8184228	86	281	116	470122	1632	2.7	0.999	1.907	0.706	0.738	161	8251505	86	297	115	402815	1779	2.7	0.999	1.907	0.706	0.739	161	8198078	84	271	108	456164	1689	2.7	0.999	1.907	0.706	0.719
162	8203889	74	265	90	450438	1740	2.7	0.999	1.907	0.706	0.709	162	8202279	61	263	88	452046	1719	2.7	0.999	1.907	0.706	0.735	162	8184148	80	260	107	470156	1644	2.7	0.999	1.907	0.706	0.744	162	8251411	94	259	124	402761	1793	2.7	0.999	1.907	0.706	0.73	162	8198001	77	266	89	456434	1710	2.7	0.999	1.907	0.706	0.717
163	8203822	67	245	94	450568	1754	2.7	0.999	1.907	0.706	0.724	163	8202211	68	238	86	452226	1738	2.7	0.999	1.907	0.706	0.734	163	8184091	57	254	86	470231	1650	2.7	0.999	1.907	0.706	0.746	163	8251334	77	255	98	403059	1812	2.7	0.999	1.907	0.706	0.739	163	8197936	65	255	88	456390	1723	2.7	0.999	1.907	0.706	0.725
164	8203757	65	226	86	450520	1769	2.7	0.999	1.907	0.706	0.737	164	8202141	70	211	95	452149	1754	2.7	0.999	1.907	0.706	0.727	164	8184018	73	224	87	470251	1664	2.7	0.999	1.907	0.706	0.741	164	8251270	64	261	71	403127	1835	2.7	0.999	1.907	0.706	0.736	164	8197870	66	224	96	456449	1733	2.7	0.999	1.907	0.706	0.743
165	8203702	55	216	75	450658	1777	2.7	0.999	1.907	0.706	0.727	165	8202071	70	205	76	452339	1774	2.7	0.999	1.907	0.706	0.74	165	8183955	63	213	84	470478	1677	2.7	0.999	1.907	0.706	0.74	165	8251198	72	238	87	403034	1850	2.7	0.999	1.907	0.706	0.74	165	8197803	67	205	85	456462	1744	2.7	0.999	1.907	0.706	0.738
166	8203641	61	198	73	450763	1794	2.7	0.999	1.907	0.706	0.748	166	8202012	59	204	71	452372	1791	2.7	0.999	1.907	0.706	0.738	166	8183898	57	194	82	470483	1692	2.7	0.999	1.907	0.706	0.746	166	8251123	75	217	93	403211	1868	2.7	0.999	1.907	0.706	0.756	166	8197744	59	192	80	456736	1755	2.7	0.999	1.907	0.706	0.741
167	8203581	60	179	80	450774	1808	2.7	0.999	1.907	0.706	0.743	167	8201962	50	202	61	452436	1801	2.7	0.999	1.907	0.706	0.763	167	8183845	53	187	64	470495	1706	2.7	0.999	1.907	0.706	0.751	167	8251055	68	215	77	403292	1886	2.7	0.999	1.907	0.706	0.769	167	8197702	42	200	51	456705	1772	2.7	0.999	1.907	0.706	0.746
168	8203531	50	180	59	450889	1823	2.7	0.999	1.907	0.706	0.769	168	8201914	48	178	74	452410	1809	2.7	0.999	1.907	0.706	0.769	168	8183797	48	175	65	470617	1717	2.7	0.999	1.907	0.706	0.74	168	8250998	57	213	70	403430	1902	2.7	0.999	1.907	0.706	0.796	168	8197651	51	170	72	456753	1788	2.7	0.999	1.907	0.706	0.766
169	8203480	51	164	66	450939	1835	2.7	0.999	1.907	0.706	0.767	169	8201853	61	157	69	452591	1827	2.7	0.999	1.907	0.706	0.792	169	8183742	55	159	64	470672	1734	2.7	0.999	1.907	0.706	0.751	169	8250955	43	207	63	403439	1914	2.7	0.999	1.907	0.706	0.818	169	8197594	57	152	69	456815	1804	2.7	0.999	1.907	0.706	0.769
170	8203441	39	162	53	451050	1842	2.7	0.999	1.907	0.706	0.767	170	8201803	50	159	59	452585	1841	2.7	0.999	1.907	0.706	0.788	170	8183688	54	158	56	470742	1756	2.7	0.999	1.907	0.706	0.75	170	8250904	51	176	74	403495	1920	2.7	0.999	1.907	0.706	0.833	170	8197548	46	152	57	456837	1823	2.7	0.999	1.907	0.706	0.742
171	8203401	40	148	53	450980	1854	2.7	0.999	1.907	0.706	0.779	171	8201764	39	164	45	452722	1852	2.7	0.999	1.907	0.706	0.803	171	8183644	44	160	52	470797	1765	2.7	0.999	1.907	0.706	0.783	171	8250846	58	166	61	403565	1939	2.7	0.999	1.907	0.706	0.822	171	8197500	48	147	51	456927	1840	2.7	0.999	1.907	0.706	0.755
172	8203353	48	127	61	451148	1863	2.7	0.999	1.907	0.706	0.778	172	8201709	55	142	61	452698	1871	2.7	0.999	1.907	0.706	0.824	172	8183607	37	147	57	470848	1774	2.7	0.999	1.907	0.706	0.795	172	8250787	59	152	72	403608	1955	2.7	0.999	1.907	0.706	0.789	172	8197464	36	154	41	457069	1850	2.7	0.999	1.907	0.706	0.778
173	8203313	40	131	44	451154	1881	2.7	0.999	1.907	0.706	0.784	173	8201671	38	149	48	452787	1885	2.7	0.999	1.907	0.706	0.81	173	8183569	38	140	44	470905	1791	2.7	0.999	1.907	0.706	0.812	173	8250744	43	167	44	403674	1974	2.7	0.999	1.907	0.706	0.804	173	8197410	54	129	61	456991	1866	2.7	0.999	1.907	0.706	0.797
174	8203266	47	127	44	451190	1895	2.7	1.35	1.907	0.954	0.774	174	8201620	51	137	50	452808	1897	2.7	1.35	1.907	0.954	0.821	174	8183504	65	117	61	470907	1806	2.7	1.35	1.907	0.954	0.813	174	8250685	59	156	54	403706	1991	2.7	1.35	1.907	0.954	0.806	174	8197362	48	139	44	457043	1877	2.7	1.35	1.907	0.954	0.821
175	8203212	54	125	49	451235	1911	2.7	1.35	1.907	0.954	0.798	175	8201565	55	138	50	452877	1910	2.7	1.35	1.907	0.954	0.817	175	8183448	56	137	45	471003	1823	2.7	1.35	1.907	0.954	0.817	175	8250617	68	154	61	403776	2004	2.7	1.35	1.907	0.954	0.81	175	8197303	59	135	52	457110	1891	2.7	1.35	1.907	0.954	0.832
176	8203167	45	140	39	451267	1926	2.7	1.35	1.907	0.954	0.826	176	8201514	51	146	47	452871	1927	2.7	1.35	1.907	0.954	0.886	176	8183402	46	150	43	471026	1836	2.7	1.35	1.907	0.954	0.877	176	8250563	54	178	44	403828	2021	2.7	1.35	1.907	0.954	0.851	176	8197268	35	155	39	457229	1900	2.7	1.35	1.907	0.954	0.895
177	8203116	51	145	40	451281	1941	2.7	1.35	1.907	0.954	0.882	177	8201469	45	161	36	452992	1943	2.7	1.35	1.907	0.954	0.92	177	8183356	46	158	38	471077	1850	2.7	1.35	1.907	0.954	0.933	177	8250513	50	181	51	403880	2032	2.7	1.35	1.907	0.954	0.923	177	8197213	55	141	49	457196	1914	2.7	1.35	1.907	0.954	0.951
178	8203065	51	149	47	451391	1955	2.7	1.35	1.907	0.954	0.945	178	8201421	48	156	50	453001	1955	2.7	1.35	1.907	0.954	0.96	178	8183293	63	147	57	471099	1865	2.7	1.35	1.907	0.954	0.947	178	8250455	58	170	61	403973	2046	2.7	1.35	1.907	0.954	1.015	178	8197156	57	144	52	457264	1925	2.7	1.35	1.907	0.954	0.972
179	8203006	59	151	49	451370	1974	2.7	1.35	1.907	0.954	1.029	179	8201359	62	145	59	453035	1965	2.7	1.35	1.907	0.954	1.01	179	8183234	59	154	56	471159	1880	2.7	1.35	1.907	0.954	1	179	8250390	65	164	64	403972	2059	2.7	1.35	1.907	0.954	1.021	179	8197098	58	153	48	457312	1943	2.7	1.35	1.907	0.954	1.003
180	8202968	38	168	42	451479	1986	2.7	1.35	1.709	0.855	1.095	180	8201311	48	155	52	453111	1977	2.7	1.35	1.709	0.855	1.025	180	8183190	44	168	45	471239	1893	2.7	1.35	1.709	0.855	1.09	180	8250334	56	177	52	404076	2072	2.7	1.35	1.709	0.855	1.054	180	8197060	38	172	39	457373	1958	2.7	1.35	1.709	0.855	1.037
181	8202926	42	153	53	451460	1995	2.7	1.35	1.709	0.855	1.146	181	8201256	55	154	49	453159	1992	2.7	1.35	1.709	0.855	1.068	181	8183140	50	163	49	471256	1907	2.7	1.35	1.709	0.855	1.117	181	8250281	53	177	56	404107	2086	2.7	1.35	1.709	0.855	1.057	181	8197014	46	162	48	457415	1978	2.7	1.35	1.709	0.855	1.099
182	8202872	54	138	57	451566	2008	2.7	1.35	1.709	0.855	1.12	182	8201216	40	163	46	453210	2006	2.7	1.35	1.709	0.855	1.051	182	8183076	64	150	63	471327	1925	2.7	1.35	1.709	0.855	1.106	182	8250221	60	170	60	404150	2102	2.7	1.35	1.709	0.855	1.054	182	8196967	47	147	61	457416	1987	2.7	1.35	1.709	0.855	1.082
183	8202833	39	146	46	451583	2017	2.7	1.35	1.709	0.855	1.059	183	8201160	56	141	62	453248	2016	2.7	1.35	1.709	0.855	1.055	183	8183029	47	163	51	471383	1941	2.7	1.35	1.709	0.855	1.069	183	8250159	62	165	65	404238	2116	2.7	1.35	1.709	0.855	1.024	183	8196909	58	138	56	457526	2002	2.7	1.35	1.709	0.855	1.051
184	8202791	42	140	45	451668	2027	2.7	1.35	1.709	0.855	1.024	184	8201111	49	153	44	453317	2030	2.7	1.35	1.709	0.855	1.021	184	8182987	42	161	49	471414	1954	2.7	1.35	1.709	0.855	1.058	184	8250101	58	171	56	404324	2129	2.7	1.35	1.709	0.855	0.994	184	8196855	54	145	51	457517	2021	2.7	1.35	1.709	0.855	1.013
185	8202747	44	140	42	451690	2043	2.7	1.35	1.709	0.855	0.963	185	8201059	52	151	51	453309	2048	2.7	1.35	1.709	0.855	0.972	185	8182943	44	154	49	471525	1966	2.7	1.35	1.709	0.855	1.019	185	8250044	57	165	64	404328	2146	2.7	1.35	1.709	0.855	0.989	185	8196805	50	158	41	457675	2040	2.7	1.35	1.709	0.855	1
186	8202694	53	127	57	451762	2054	2.7	1.35	1.709	0.855	0.938	186	8201018	41	153	50	453439	2057	2.7	1.35	1.709	0.855	0.994	186	8182898	45	151	47	471525	1978	2.7	1.35	1.709	0.855	0.978	186	8250003	41	172	50	404447	2153	2.7	1.35	1.709	0.855	1.003	186	8196755	50	157	51	457622	2053	2.7	1.35	1.709	0.855	0.993
187	8202648	46	136	44	451806	2068	2.7	1.35	1.709	0.855	0.909	187	8200962	56	138	56	453463	2075	2.7	1.35	1.709	0.855	0.987	187	8182848	50	137	59	471583	1985	2.7	1.35	1.709	0.855	0.951	187	8249951	52	150	63	404453	2163	2.7	1.35	1.709	0.855	0.98	187	8196702	53	156	51	457701	2067	2.7	1.35	1.709	0.855	0.99
188	8202606	42	131	51	451851	2078	2.7	1.35	1.709	0.855	0.913	188	8200906	56	145	49	453535	2094	2.7	1.35	1.709	0.855	0.97	188	8182801	47	139	48	471628	2001	2.7	1.35	1.709	0.855	0.948	188	8249900	51	152	50	404469	2176	2.7	1.35	1.709	0.855	0.943	188	8196649	53	161	48	457797	2086	2.7	1.35	1.709	0.855	0.99
189	8202565	41	134	39	451881	2091	2.7	1.35	1.709	0.855	0.955	189	8200859	47	149	52	453571	2107	2.7	1.35	1.709	0.855	0.951	189	8182764	37	147	39	471667	2013	2.7	1.35	1.709	0.855	0.918	189	8249841	59	145	58	404641	2190	2.7	1.35	1.709	0.855	0.922	189	8196589	60	158	56	457784	2105	2.7	1.35	1.709	0.855	1.003
190	8202512	53	126	49	451910	2107	2.7	1.35	1.709	0.855	0.933	190	8200814	45	153	43	453608	2121	2.7	1.35	1.709	0.855	0.994	190	8182707	57	135	49	471723	2032	2.7	1.35	1.709	0.855	0.908	190	8249793	48	163	41	404577	2209	2.7	1.35	1.709	0.855	0.922	190	8196544	45	168	50	457906	2113	2.7	1.35	1.709	0.855	1.067
191	8202458	54	131	48	451982	2127	2.7	1.35	1.709	0.855	0.964	191	8200759	55	145	53	453669	2136	2.7	1.35	1.709	0.855	0.997	191	8182676	31	150	42	471787	2038	2.7	1.35	1.709	0.855	0.911	191	8249744	49	159	52	404732	2224	2.7	1.35	1.709	0.855	0.933	191	8196499	45	166	47	457910	2128	2.7	1.35	1.709	0.855	1.074
192	8202427	31	152	33	452003	2139	2.7	1.35	1.709	0.855	0.989	192	8200715	44	152	48	453702	2148	2.7	1.35	1.709	0.855	0.987	192	8182618	58	127	54	471789	2055	2.7	1.35	1.709	0.855	0.962	192	8249691	53	150	58	404711	2233	2.7	1.35	1.709	0.855	0.945	192	8196434	65	146	65	457920	2146	2.7	1.35	1.709	0.855	1.047
193	8202371	56	129	54	452095	2153	2.7	1.35	1.709	0.855	1.003	193	8200662	53	136	60	453735	2159	2.7	1.35	1.709	0.855	0.99	193	8182571	47	142	43	471900	2068	2.7	1.35	1.709	0.855	0.94	193	8249640	51	153	50	404746	2248	2.7	1.35	1.709	0.855	0.955	193	8196378	56	157	54	458066	2159	2.7	1.35	1.709	0.855	1.01
194	8202322	49	142	43	452108	2170	2.7	1.35	1.709	0.855	1.011	194	8200628	34	150	39	453859	2171	2.7	1.35	1.709	0.855	1.007	194	8182523	48	142	47	471904	2084	2.7	1.35	1.709	0.855	0.962	194	8249583	57	147	57	404828	2267	2.7	1.35	1.709	0.855	0.969	194	8196325	53	160	53	458056	2174	2.7	1.35	1.709	0.855	1.013
195	8202279	43	145	46	452130	2187	2.7	1.35	1.709	0.855	1.011	195	8200569	59	128	56	453868	2189	2.7	1.35	1.709	0.855	0.984	195	8182481	42	150	40	471923	2099	2.7	1.35	1.709	0.855	1.007	195	8249536	47	162	42	404931	2283	2.7	1.35	1.709	0.855	1.006	195	8196273	52	166	47	458185	2187	2.7	1.35	1.709	0.855	1.012
196	8202231	48	143	45	452223	2203	2.7	1.35	1.709	0.855	1.068	196	8200518	51	138	49	453905	2201	2.7	1.35	1.709	0.855	0.942	196	8182422	59	135	57	471973	2114	2.7	1.35	1.709	0.855	1.015	196	8249485	51	151	58	404928	2291	2.7	1.35	1.709	0.855	1.003	196	8196222	51	162	56	458133	2200	2.7	1.35	1.709	0.855	0.997
197	8202187	44	142	49	452250	2212	2.7	1.35	1.709	0.855	1.048	197	8200468	50	147	42	453976	2218	2.7	1.35	1.709	0.855	0.97	197	8182381	41	150	44	472093	2127	2.7	1.35	1.709	0.855	1.029	197	8249431	54	152	50	404981	2305	2.7	1.35	1.709	0.855	1.017	197	8196169	53	162	51	458254	2216	2.7	1.35	1.709	0.855	1
198	8202140	47	139	47	452289	2227	2.7	1.35	1.709	0.855	1.045	198	8200419	49	147	50	453974	2231	2.7	1.35	1.709	0.855	0.97	198	8182333	48	139	52	472113	2138	2.7	1.35	1.709	0.855	1.007	198	8249375	56	150	56	405040	2321	2.7	1.35	1.709	0.855	0.972	198	8196118	51	160	55	458313	2225	2.7	1.35	1.709	0.855	1
199	8202094	46	142	44	452331	2242	2.7	1.35	1.709	0.855	1.004	199	8200376	43	152	44	454080	2242	2.7	1.35	1.709	0.855	0.99	199	8182288	45	144	43	472145	2154	2.7	1.35	1.709	0.855	1.035	199	8249333	42	154	52	405087	2331	2.7	1.35	1.709	0.855	0.994	199	8196060	58	156	55	458353	2243	2.7	1.35	1.709	0.855	1.012
200	8202049	45	145	43	452397	2258	2.7	1.35	1.709	0.855	1.011	200	8200329	47	144	51	454051	2251	2.7	1.35	1.709	0.855	1	200	8182246	42	141	48	472192	2165	2.7	1.35	1.709	0.855	1.007	200	8249284	49	150	46	405157	2342	2.7	1.35	1.709	0.855	1.01	200	8196007	53	161	53	458377	2255	2.7	1.35	1.709	0.855	1
201	8202004	45	146	44	452436	2274	2.7	1.35	1.709	0.855	1.011	201	8200283	46	145	46	454145	2263	2.7	1.35	1.709	0.855	1.021	201	8182203	43	137	46	472197	2178	2.7	1.35	1.709	0.855	1	201	8249235	49	146	53	405184	2357	2.7	1.35	1.709	0.855	0.975	201	8195942	65	157	57	458426	2273	2.7	1.35	1.709	0.855	1.003
202	8201953	51	140	51	452463	2289	2.7	1.35	1.709	0.855	0.996	202	8200227	56	133	58	454234	2279	2.7	1.35	1.709	0.855	1.024	202	8182160	43	133	47	472342	2192	2.7	1.35	1.709	0.855	0.975	202	8249181	54	144	51	405192	2370	2.7	1.35	1.709	0.855	0.984	202	8195889	53	174	48	458567	2287	2.7	1.35	1.709	0.855	1.003
203	8201894	59	142	49	452541	2308	2.7	1.35	1.709	0.855	1.011	203	8200183	44	145	44	454224	2289	2.7	1.35	1.709	0.855	1.014	203	8182121	39	137	39	472290	2204	2.7	1.35	1.709	0.855	0.959	203	8249128	53	151	47	405344	2391	2.7	1.35	1.709	0.855	0.956	203	8195838	51	169	58	458538	2298	2.7	1.35	1.709	0.855	1.012
204	8201863	31	162	39	452564	2321	2.7	1.35	1.709	0.855	1	204	8200133	50	146	43	454352	2310	2.7	1.35	1.709	0.855	1	204	8182064	57	122	54	472369	2222	2.7	1.35	1.709	0.855	0.936	204	8249076	52	155	49	405339	2411	2.7	1.35	1.709	0.855	0.987	204	8195785	53	168	52	458629	2314	2.7	1.35	1.709	0.855	1.044
205	8201807	56	135	58	452569	2339	2.7	1.35	1.709	0.855	1.054	205	8200080	53	149	47	454298	2328	2.7	1.35	1.709	0.855	0.973	205	8182018	46	142	37	472419	2240	2.7	1.35	1.709	0.855	0.945	205	8249030	46	155	52	405381	2421	2.7	1.35	1.709	0.855	0.993	205	8195722	63	160	61	458617	2329	2.7	1.35	1.709	0.855	1.015
206	8201761	46	146	45	452714	2356	2.7	1.35	1.709	0.855	1.026	206	8200029	51	156	46	454427	2344	2.7	1.35	1.709	0.855	1	206	8181980	38	145	43	472504	2253	2.7	1.35	1.709	0.855	0.971	206	8248980	50	149	52	405446	2433	2.7	1.35	1.709	0.855	1.003	206	8195657	65	159	64	458751	2348	2.7	1.35	1.709	0.855	1.031
207	8201702	59	130	62	452715	2367	2.7	1.35	1.709	0.855	1.011	207	8199980	49	155	52	454387	2359	2.7	1.35	1.709	0.855	1.024	207	8181937	43	141	42	472495	2262	2.7	1.35	1.709	0.855	0.996	207	8248935	45	152	47	405499	2448	2.7	1.35	1.709	0.855	1.017	207	8195603	54	177	47	458836	2368	2.7	1.35	1.709	0.855	1.027
208	8201663	39	157	32	452735	2381	2.7	1.35	1.709	0.855	1.007	208	8199932	48	150	54	454532	2369	2.7	1.35	1.709	0.855	1.056	208	8181884	53	130	54	472545	2276	2.7	1.35	1.709	0.855	1	208	8248873	62	137	60	405538	2465	2.7	1.35	1.709	0.855	1	208	8195547	56	168	63	458848	2377	2.7	1.35	1.709	0.855	1.029
209	8201612	51	148	48	452869	2395	2.7	1.35	1.709	0.855	0.993	209	8199868	64	143	55	454535	2393	2.7	1.35	1.709	0.855	1.045	209	8181836	48	137	46	472593	2288	2.7	1.35	1.709	0.855	1.015	209	8248834	39	156	43	405571	2478	2.7	1.35	1.709	0.855	1.007	209	8195493	54	169	55	458919	2390	2.7	1.35	1.709	0.855	1.027
210	8201561	51	146	53	452844	2410	2.7	1.35	1.808	0.904	1.018	210	8199809	59	150	57	454594	2411	2.7	1.35	1.808	0.904	1.031	210	8181781	55	141	44	472632	2306	2.7	1.35	1.808	0.904	1.026	210	8248780	54	149	46	405679	2500	2.7	1.35	1.808	0.904	1.003	210	8195431	62	168	55	458941	2408	2.7	1.35	1.808	0.904	0.991
211	8201512	49	147	50	452866	2424	2.7	1.35	1.808	0.904	0.993	211	8199773	36	169	40	454674	2421	2.7	1.35	1.808	0.904	1.061	211	8181739	42	159	37	472718	2322	2.7	1.35	1.808	0.904	1.033	211	8248724	56	147	56	405653	2515	2.7	1.35	1.808	0.904	0.97	211	8195380	51	175	55	459020	2416	2.7	1.35	1.808	0.904	1.009
212	8201472	40	158	38	453009	2438	2.7	1.35	1.808	0.904	1.013	212	8199719	54	154	51	454678	2436	2.7	1.35	1.808	0.904	1.042	212	8181678	61	143	58	472723	2337	2.7	1.35	1.808	0.904	1.064	212	8248671	53	155	48	405736	2528	2.7	1.35	1.808	0.904	0.987	212	8195319	61	161	65	459048	2427	2.7	1.35	1.808	0.904	1.026
213	8201414	58	146	52	452977	2450	2.7	1.35	1.808	0.904	1.017	213	8199668	51	157	51	454725	2451	2.7	1.35	1.808	0.904	1.01	213	8181629	49	161	43	472780	2352	2.7	1.35	1.808	0.904	1.049	213	8248612	59	158	50	405799	2547	2.7	1.35	1.808	0.904	1.007	213	8195274	45	174	48	459165	2441	2.7	1.35	1.808	0.904	1.009
214	8201363	51	149	55	453064	2465	2.7	1.35	1.808	0.904	1.021	214	8199601	67	147	61	454768	2471	2.7	1.35	1.808	0.904	1.003	214	8181576	53	159	51	472838	2370	2.7	1.35	1.808	0.904	1.075	214	8248564	48	171	46	405882	2561	2.7	1.35	1.808	0.904	1.03	214	8195217	57	165	54	459194	2457	2.7	1.35	1.808	0.904	0.994
215	8201321	42	155	45	453125	2476	2.7	1.35	1.808	0.904	1.055	215	8199557	44	172	42	454900	2486	2.7	1.35	1.808	0.904	1.013	215	8181524	52	156	56	472864	2379	2.7	1.35	1.808	0.904	1.092	215	8248507	57	164	55	405890	2580	2.7	1.35	1.808	0.904	1.066	215	8195161	56	166	56	459235	2468	2.7	1.35	1.808	0.904	0.965
216	8201272	49	147	50	453155	2489	2.7	1.35	1.808	0.904	1.014	216	8199503	54	165	51	454933	2502	2.7	1.35	1.808	0.904	1.051	216	8181471	53	156	52	472964	2393	2.7	1.35	1.808	0.904	1.104	216	8248445	62	161	60	405936	2596	2.7	1.35	1.808	0.904	1.069	216	8195107	54	166	56	459287	2479	2.7	1.35	1.808	0.904	0.994
217	8201211	61	140	56	453202	2505	2.7	1.35	1.808	0.904	0.993	217	8199451	52	169	50	454933	2517	2.7	1.35	1.808	0.904	1.03	217	8181418	53	161	48	472968	2408	2.7	1.35	1.808	0.904	1.08	217	8248396	49	170	53	405954	2609	2.7	1.35	1.808	0.904	1.086	217	8195051	56	171	49	459367	2498	2.7	1.35	1.808	0.904	0.997
218	8201174	37	155	46	453251	2512	2.7	1.35	1.808	0.904	0.997	218	8199376	75	149	72	454997	2533	2.7	1.35	1.808	0.904	1.034	218	8181364	54	159	55	473065	2423	2.7	1.35	1.808	0.904	1.044	218	8248340	56	168	51	406120	2623	2.7	1.35	1.808	0.904	1.063	218	8194997	54	173	54	459379	2510	2.7	1.35	1.808	0.904	0.97
219	8201132	42	148	44	453315	2526	2.7	1.35	1.808	0.904	1.017	219	8199327	49	174	50	455074	2546	2.7	1.35	1.808	0.904	1.052	219	8181305	59	162	51	473067	2441	2.7	1.35	1.808	0.904	1.042	219	8248282	58	158	66	406122	2634	2.7	1.35	1.808	0.904	1.051	219	8194939	58	164	63	459449	2520	2.7	1.35	1.808	0.904	1.003
220	8201074	58	136	54	453300	2540	2.7	1.35	1.808	0.904	0.98	220	8199276	51	173	50	455094	2560	2.7	1.35	1.808	0.904	1.049	220	8181249	56	169	52	473150	2460	2.7	1.35	1.808	0.904	1.03	220	8248217	65	158	58	406140	2651	2.7	1.35	1.808	0.904	1.051	220	8194880	59	164	58	459512	2534	2.7	1.35	1.808	0.904	1.016
221	8201025	49	145	49	453447	2554	2.7	1.35	1.808	0.904	0.953	221	8199218	58	170	54	455212	2574	2.7	1.35	1.808	0.904	1.046	221	8181184	65	171	54	473226	2479	2.7	1.35	1.808	0.904	1.035	221	8248155	62	170	53	406266	2672	2.7	1.35	1.808	0.904	0.997	221	8194821	59	169	54	459552	2551	2.7	1.35	1.808	0.904	1.009
222	8200985	40	145	49	453430	2565	2.7	1.35	1.808	0.904	0.98	222	8199161	57	166	62	455193	2583	2.7	1.35	1.808	0.904	1.032	222	8181131	53	176	60	473219	2490	2.7	1.35	1.808	0.904	1.041	222	8248108	47	178	54	406261	2683	2.7	1.35	1.808	0.904	1.012	222	8194765	56	175	53	459669	2566	2.7	1.35	1.808	0.904	1.003
223	8200941	44	144	41	453541	2575	2.7	1.35	1.808	0.904	0.99	223	8199107	54	171	52	455273	2597	2.7	1.35	1.808	0.904	1.037	223	8181079	52	178	51	473297	2505	2.7	1.35	1.808	0.904	1.09	223	8248050	58	172	53	406358	2698	2.7	1.35	1.808	0.904	1.032	223	8194716	49	177	54	459682	2575	2.7	1.35	1.808	0.904	1.018
224	8200884	57	137	51	453522	2592	2.7	1.35	1.808	0.904	0.963	224	8199064	43	173	52	455353	2608	2.7	1.35	1.808	0.904	1.012	224	8181009	70	168	62	473424	2523	2.7	1.35	1.808	0.904	1.062	224	8247991	59	171	59	406383	2714	2.7	1.35	1.808	0.904	1.006	224	8194649	67	161	65	459746	2595	2.7	1.35	1.808	0.904	1.033
225	8200838	46	146	48	453597	2608	2.7	1.35	1.808	0.904	0.954	225	8199001	63	157	59	455457	2624	2.7	1.35	1.808	0.904	1.012	225	8180949	60	177	61	473388	2537	2.7	1.35	1.808	0.904	1.05	225	8247929	62	172	58	406428	2732	2.7	1.35	1.808	0.904	1.033	225	8194589	60	173	55	459790	2610	2.7	1.35	1.808	0.904	0.997
226	8200792	46	148	44	453606	2624	2.7	1.35	1.808	0.904	1.007	226	8198937	64	160	60	455458	2639	2.7	1.35	1.808	0.904	0.975	226	8180881	68	165	72	473535	2556	2.7	1.35	1.808	0.904	1.076	226	8247869	60	171	63	406522	2747	2.7	1.35	1.808	0.904	1.017	226	8194531	58	179	54	459840	2624	2.7	1.35	1.808	0.904	1.003
227	8200738	54	143	51	453671	2640	2.7	1.35	1.808	0.904	1.007	227	8198884	53	169	55	455517	2654	2.7	1.35	1.808	0.904	0.991	227	8180838	43	189	44	473564	2565	2.7	1.35	1.808	0.904	1.047	227	8247806	63	173	58	406640	2761	2.7	1.35	1.808	0.904	1.054	227	8194476	55	178	59	459937	2635	2.7	1.35	1.808	0.904	1.032
228	8200690	48	150	47	453759	2652	2.7	1.35	1.808	0.904	1	228	8198833	51	179	43	455518	2676	2.7	1.35	1.808	0.904	1	228	8180780	58	172	60	473589	2579	2.7	1.35	1.808	0.904	1.022	228	8247762	44	193	43	406633	2772	2.7	1.35	1.808	0.904	1.024	228	8194403	73	163	70	459957	2655	2.7	1.35	1.808	0.904	1.042
229	8200647	43	159	39	453794	2663	2.7	1.35	1.808	0.904	1.011	229	8198772	61	169	61	455665	2691	2.7	1.35	1.808	0.904	0.982	229	8180726	54	167	63	473666	2590	2.7	1.35	1.808	0.904	0.989	229	8247694	68	172	65	406657	2789	2.7	1.35	1.808	0.904	1.012	229	8194356	47	187	49	460009	2670	2.7	1.35	1.808	0.904	1.015
230	8200589	58	144	58	453799	2677	2.7	1.35	1.808	0.904	1.046	230	8198714	58	170	60	455665	2700	2.7	1.35	1.808	0.904	1.022	230	8180656	70	148	73	473768	2603	2.7	1.35	1.808	0.904	1.003	230	8247634	60	176	64	406769	2800	2.7	1.35	1.808	0.904	1.036	230	8194287	69	170	64	460130	2688	2.7	1.35	1.808	0.904	1.014
231	8200540	49	149	53	453865	2693	2.7	1.35	1.808	0.904	1.05	231	8198651	63	170	58	455680	2716	2.7	1.35	1.808	0.904	1.015	231	8180613	43	178	40	473806	2614	2.7	1.35	1.808	0.904	0.975	231	8247578	56	180	56	406820	2812	2.7	1.35	1.808	0.904	1.029	231	8194230	57	181	58	460156	2701	2.7	1.35	1.808	0.904	1.023
232	8200495	45	148	50	453934	2704	2.7	1.35	1.808	0.904	1.028	232	8198595	56	180	53	455861	2732	2.7	1.35	1.808	0.904	1.036	232	8180547	66	158	63	473826	2626	2.7	1.35	1.808	0.904	0.946	232	8247511	67	174	62	406825	2828	2.7	1.35	1.808	0.904	1.017	232	8194174	56	181	57	460213	2715	2.7	1.35	1.808	0.904	1.031
233	8200448	47	146	47	453980	2717	2.7	1.35	1.808	0.904	1.021	233	8198541	54	178	58	455821	2744	2.7	1.35	1.808	0.904	1.039	233	8180486	61	170	54	473916	2645	2.7	1.35	1.808	0.904	0.955	233	8247460	51	188	53	406964	2839	2.7	1.35	1.808	0.904	1.006	233	8194116	58	180	57	460269	2730	2.7	1.35	1.808	0.904	1.014
234	8200403	45	150	43	454059	2732	2.7	1.35	1.808	0.904	0.997	234	8198478	63	172	60	455926	2761	2.7	1.35	1.808	0.904	1.036	234	8180434	52	175	56	473965	2659	2.7	1.35	1.808	0.904	0.974	234	8247400	60	180	59	406974	2853	2.7	1.35	1.808	0.904	1.029	234	8194051	65	173	65	460341	2744	2.7	1.35	1.808	0.904	1
235	8200339	64	138	57	454058	2740	2.7	1.755	1.808	1.175	0.986	235	8198409	69	183	52	455914	2776	2.7	1.755	1.808	1.175	1.03	235	8180378	56	182	45	474006	2668	2.7	1.755	1.808	1.175	0.997	235	8247312	88	172	68	407010	2873	2.7	1.755	1.808	1.175	1.009	235	8193974	77	177	61	460356	2758	2.7	1.755	1.808	1.175	1.014
236	8200279	60	155	47	454166	2759	2.7	1.755	1.808	1.175	0.99	236	8198335	74	184	68	456067	2788	2.7	1.755	1.808	1.175	1.014	236	8180294	84	171	67	474091	2679	2.7	1.755	1.808	1.175	0.991	236	8247245	67	204	56	407149	2887	2.7	1.755	1.808	1.175	1.008	236	8193902	72	193	61	460492	2768	2.7	1.755	1.808	1.175	1.006
237	8200228	51	177	38	454179	2779	2.7	1.755	1.808	1.175	1	237	8198267	68	200	58	456080	2804	2.7	1.755	1.808	1.175	1.065	237	8180219	75	197	58	474077	2694	2.7	1.755	1.808	1.175	1.051	237	8247175	70	213	58	407152	2901	2.7	1.755	1.808	1.175	1.055	237	8193840	62	213	52	460468	2784	2.7	1.755	1.808	1.175	1.055
238	8200153	75	168	60	454204	2793	2.7	1.755	1.808	1.175	1.044	238	8198196	71	208	60	456113	2818	2.7	1.755	1.808	1.175	1.086	238	8180148	71	212	60	474227	2706	2.7	1.755	1.808	1.175	1.114	238	8247090	85	213	70	407242	2909	2.7	1.755	1.808	1.175	1.099	238	8193755	85	209	66	460598	2801	2.7	1.755	1.808	1.175	1.072
239	8200080	73	186	57	454268	2803	2.7	1.755	1.808	1.175	1.106	239	8198093	103	197	82	456248	2834	2.7	1.755	1.808	1.175	1.1	239	8180066	82	218	65	474209	2720	2.7	1.755	1.808	1.175	1.149	239	8247009	81	225	73	407266	2915	2.7	1.755	1.808	1.175	1.132	239	8193653	102	215	79	460604	2819	2.7	1.755	1.808	1.175	1.105
240	8200003	77	205	54	454338	2813	2.7	1.755	2.205	1.433	1.171	240	8198003	90	242	58	456298	2851	2.7	1.755	2.205	1.433	1.121	240	8179967	99	236	64	474360	2737	2.7	1.755	2.205	1.433	1.174	240	8246903	106	232	74	407352	2924	2.7	1.755	2.205	1.433	1.157	240	8193564	89	254	63	460698	2832	2.7	1.755	2.205	1.433	1.157
241	8199907	96	220	62	454361	2831	2.7	1.755	2.205	1.433	1.219	241	8197905	98	264	68	456362	2861	2.7	1.755	2.205	1.433	1.179	241	8179854	113	258	77	474368	2749	2.7	1.755	2.205	1.433	1.197	241	8246815	88	274	64	407477	2938	2.7	1.755	2.205	1.433	1.174	241	8193465	99	268	75	460838	2849	2.7	1.755	2.205	1.433	1.206
242	8199819	88	262	54	454477	2852	2.7	1.755	2.205	1.433	1.278	242	8197789	116	282	80	456394	2879	2.7	1.755	2.205	1.433	1.257	242	8179743	111	293	78	474415	2760	2.7	1.755	2.205	1.433	1.301	242	8246698	117	279	83	407539	2952	2.7	1.755	2.205	1.433	1.246	242	8193353	112	283	84	460862	2863	2.7	1.755	2.205	1.433	1.275
243	8199698	121	266	84	454523	2866	2.7	1.755	2.205	1.433	1.358	243	8197661	128	307	91	456530	2894	2.7	1.755	2.205	1.433	1.279	243	8179626	117	321	83	474563	2771	2.7	1.755	2.205	1.433	1.34	243	8246578	120	313	83	407601	2970	2.7	1.755	2.205	1.433	1.258	243	8193213	140	303	92	460937	2878	2.7	1.755	2.205	1.433	1.285
244	8199569	129	298	89	454559	2882	2.7	1.755	2.205	1.433	1.415	244	8197535	126	345	90	456598	2905	2.7	1.755	2.205	1.433	1.345	244	8179473	153	337	101	474692	2785	2.7	1.755	2.205	1.433	1.371	244	8246437	141	334	99	407613	2980	2.7	1.755	2.205	1.433	1.296	244	8193088	125	355	88	461052	2891	2.7	1.755	2.205	1.433	1.31
245	8199423	146	335	92	454754	2905	2.7	1.755	2.205	1.433	1.429	245	8197386	149	361	110	456623	2919	2.7	1.755	2.205	1.433	1.38	245	8179328	145	382	108	474739	2799	2.7	1.755	2.205	1.433	1.389	245	8246295	142	374	101	407870	2992	2.7	1.755	2.205	1.433	1.336	245	8192949	139	381	99	461066	2904	2.7	1.755	2.205	1.433	1.366
246	8199294	129	389	92	454793	2921	2.7	1.755	2.205	1.433	1.46	246	8197249	137	408	102	456905	2929	2.7	1.755	2.205	1.433	1.409	246	8179180	148	424	103	474779	2813	2.7	1.755	2.205	1.433	1.442	246	8246126	169	405	111	407831	3016	2.7	1.755	2.205	1.433	1.372	246	8192769	180	399	121	461332	2922	2.7	1.755	2.205	1.433	1.387
247	8199129	165	405	113	454906	2938	2.7	1.755	2.205	1.433	1.51	247	8197072	177	424	121	456865	2943	2.7	1.755	2.205	1.433	1.423	247	8179007	173	448	124	475071	2823	2.7	1.755	2.205	1.433	1.444	247	8245952	174	448	126	408101	3022	2.7	1.755	2.205	1.433	1.417	247	8192566	203	435	144	461280	2930	2.7	1.755	2.205	1.433	1.405
248	8198932	197	433	137	454980	2949	2.7	1.755	2.205	1.433	1.499	248	8196874	198	457	144	457132	2956	2.7	1.755	2.205	1.433	1.394	248	8178810	197	477	144	475023	2841	2.7	1.755	2.205	1.433	1.431	248	8245759	193	482	140	408048	3033	2.7	1.755	2.205	1.433	1.436	248	8192395	171	513	125	461573	2943	2.7	1.755	2.205	1.433	1.422
249	8198753	179	500	130	455196	2959	2.7	1.755	2.205	1.433	1.485	249	8196690	184	527	128	457136	2969	2.7	1.755	2.205	1.433	1.402	249	8178590	220	521	153	475336	2856	2.7	1.755	2.205	1.433	1.419	249	8245552	207	523	152	408353	3044	2.7	1.755	2.205	1.433	1.431	249	8192168	227	531	153	461602	2957	2.7	1.755	2.205	1.433	1.432
250	8198531	222	525	154	455249	2976	2.7	1.755	2.205	1.433	1.461	250	8196460	230	551	160	457301	2986	2.7	1.755	2.205	1.433	1.391	250	8178364	226	577	164	475323	2867	2.7	1.755	2.205	1.433	1.407	250	8245329	223	568	162	408445	3056	2.7	1.755	2.205	1.433	1.423	250	8191931	237	594	164	461950	2970	2.7	1.755	2.205	1.433	1.432
251	8198296	235	580	167	455490	2992	2.7	1.755	2.205	1.433	1.447	251	8196222	238	612	169	457586	3002	2.7	1.755	2.205	1.433	1.397	251	8178136	228	644	159	475721	2877	2.7	1.755	2.205	1.433	1.413	251	8245089	240	623	168	408738	3073	2.7	1.755	2.205	1.433	1.407	251	8191696	235	663	168	461860	2985	2.7	1.755	2.205	1.433	1.432
252	8198052	244	642	173	455607	3006	2.7	1.755	2.205	1.433	1.446	252	8195959	263	664	186	457659	3020	2.7	1.755	2.205	1.433	1.405	252	8177867	269	682	190	475692	2892	2.7	1.755	2.205	1.433	1.393	252	8244820	269	673	190	408775	3084	2.7	1.755	2.205	1.433	1.399	252	8191399	297	684	214	462220	2999	2.7	1.755	2.205	1.433	1.435
253	8197771	281	683	203	455955	3016	2.7	1.755	2.205	1.433	1.421	253	8195641	318	701	226	457989	3032	2.7	1.755	2.205	1.433	1.413	253	8177552	315	723	228	475919	2908	2.7	1.755	2.205	1.433	1.407	253	8244525	295	731	211	409020	3095	2.7	1.755	2.205	1.433	1.404	253	8191105	294	769	212	462386	3014	2.7	1.755	2.205	1.433	1.432
254	8197468	303	751	213	455900	3035	2.7	1.755	2.205	1.433	1.421	254	8195356	285	818	201	458134	3050	2.7	1.755	2.205	1.433	1.421	254	8177203	349	790	248	476207	2920	2.7	1.755	2.205	1.433	1.406	254	8244204	321	798	228	409181	3110	2.7	1.755	2.205	1.433	1.392	254	8190796	309	837	226	462646	3027	2.7	1.755	2.205	1.433	1.415
255	8197146	322	825	229	456421	3049	2.7	1.755	2.205	1.433	1.409	255	8195024	332	864	239	458313	3066	2.7	1.755	2.205	1.433	1.413	255	8176908	295	931	208	476433	2937	2.7	1.755	2.205	1.433	1.402	255	8243849	355	876	243	409558	3133	2.7	1.755	2.205	1.433	1.395	255	8190454	342	897	249	463072	3039	2.7	1.755	2.205	1.433	1.41
256	8196798	348	901	246	456434	3068	2.7	1.755	2.205	1.433	1.408	256	8194650	374	926	270	458503	3083	2.7	1.755	2.205	1.433	1.419	256	8176516	392	943	283	476756	2948	2.7	1.755	2.205	1.433	1.407	256	8243480	369	973	258	409726	3150	2.7	1.755	2.205	1.433	1.4	256	8190055	399	952	287	462979	3048	2.7	1.755	2.205	1.433	1.406
257	8196389	409	958	291	456777	3086	2.7	1.755	2.205	1.433	1.411	257	8194228	422	992	308	458978	3093	2.7	1.755	2.205	1.433	1.411	257	8176068	448	1011	324	476951	2966	2.7	1.755	2.205	1.433	1.405	257	8243034	446	1030	312	409970	3162	2.7	1.755	2.205	1.433	1.417	257	8189638	417	1046	305	463598	3058	2.7	1.755	2.205	1.433	1.39
258	8195969	420	1061	306	457132	3099	2.7	1.755	2.205	1.433	1.408	258	8193822	406	1122	292	459137	3103	2.7	1.755	2.205	1.433	1.402	258	8175664	404	1162	297	477343	2981	2.7	1.755	2.205	1.433	1.404	258	8242607	427	1166	310	410349	3180	2.7	1.755	2.205	1.433	1.424	258	8189215	423	1154	309	463571	3070	2.7	1.755	2.205	1.433	1.383
259	8195554	415	1184	297	457390	3114	2.7	1.755	2.205	1.433	1.407	259	8193347	475	1188	340	459547	3119	2.7	1.755	2.205	1.433	1.394	259	8175213	451	1231	335	477907	2993	2.7	1.755	2.205	1.433	1.396	259	8242106	501	1232	361	410803	3195	2.7	1.755	2.205	1.433	1.425	259	8188716	499	1216	361	464260	3085	2.7	1.755	2.205	1.433	1.378
260	8195045	509	1230	369	457716	3122	2.7	1.755	2.205	1.433	1.4	260	8192833	514	1286	377	460008	3131	2.7	1.755	2.205	1.433	1.391	260	8174661	552	1284	398	477786	3014	2.7	1.755	2.205	1.433	1.387	260	8241576	530	1352	381	410964	3209	2.7	1.755	2.205	1.433	1.417	260	8188176	540	1327	388	464349	3100	2.7	1.755	2.205	1.433	1.375
261	8194478	567	1328	411	458181	3139	2.7	1.755	2.205	1.433	1.401	261	8192277	556	1396	404	460247	3144	2.7	1.755	2.205	1.433	1.39	261	8174110	551	1437	399	478535	3035	2.7	1.755	2.205	1.433	1.38	261	8240983	593	1449	433	411524	3221	2.7	1.755	2.205	1.433	1.413	261	8187620	556	1454	413	464891	3108	2.7	1.755	2.205	1.433	1.375
262	8193934	544	1494	401	458684	3151	2.7	1.755	2.205	1.433	1.394	262	8191687	590	1529	423	460728	3155	2.7	1.755	2.205	1.433	1.382	262	8173520	590	1552	436	478758	3044	2.7	1.755	2.205	1.433	1.378	262	8240394	589	1620	422	411918	3236	2.7	1.755	2.205	1.433	1.409	262	8187066	554	1598	412	465438	3121	2.7	1.755	2.205	1.433	1.38
263	8193355	579	1621	417	458883	3170	2.7	1.755	2.205	1.433	1.39	263	8191032	655	1643	476	461169	3168	2.7	1.755	2.205	1.433	1.38	263	8172863	657	1666	476	479377	3056	2.7	1.755	2.205	1.433	1.374	263	8239712	682	1712	497	412452	3253	2.7	1.755	2.205	1.433	1.395	263	8186376	690	1653	499	465691	3137	2.7	1.755	2.205	1.433	1.374
264	8192644	711	1684	516	459448	3185	2.7	1.755	2.205	1.433	1.38	264	8190327	705	1786	512	461668	3187	2.7	1.755	2.205	1.433	1.382	264	8172115	748	1780	543	479992	3068	2.7	1.755	2.205	1.433	1.369	264	8238978	734	1867	527	413048	3273	2.7	1.755	2.205	1.433	1.391	264	8185579	797	1772	571	466355	3157	2.7	1.755	2.205	1.433	1.366
265	8191924	720	1873	522	460006	3201	2.7	1.755	2.205	1.433	1.378	265	8189587	740	1945	546	462280	3200	2.7	1.755	2.205	1.433	1.382	265	8171335	780	1963	565	480318	3086	2.7	1.755	2.205	1.433	1.369	265	8238146	832	1995	606	413505	3283	2.7	1.755	2.205	1.433	1.382	265	8184878	701	2049	520	467174	3165	2.7	1.755	2.205	1.433	1.369
266	8191149	775	2030	563	460507	3216	2.7	1.755	2.205	1.433	1.379	266	8188721	866	2062	623	462949	3217	2.7	1.755	2.205	1.433	1.38	266	8170559	776	2171	572	480950	3104	2.7	1.755	2.205	1.433	1.372	266	8237313	833	2230	597	414009	3300	2.7	1.755	2.205	1.433	1.385	266	8184050	828	2140	610	467261	3183	2.7	1.755	2.205	1.433	1.375
267	8190346	803	2216	589	461210	3228	2.7	1.755	2.205	1.433	1.377	267	8187848	873	2296	632	463310	3236	2.7	1.755	2.205	1.433	1.373	267	8169658	901	2286	661	481697	3112	2.7	1.755	2.205	1.433	1.377	267	8236357	956	2369	694	414719	3310	2.7	1.755	2.205	1.433	1.382	267	8183065	985	2245	723	468085	3198	2.7	1.755	2.205	1.433	1.369
268	8189394	952	2314	705	461813	3239	2.7	1.755	2.205	1.433	1.377	268	8186853	995	2450	719	464469	3251	2.7	1.755	2.205	1.433	1.378	268	8168627	1031	2427	760	482349	3123	2.7	1.755	2.205	1.433	1.371	268	8235405	952	2620	705	415582	3321	2.7	1.755	2.205	1.433	1.383	268	8182138	927	2555	675	469033	3210	2.7	1.755	2.205	1.433	1.364
269	8188369	1025	2521	745	462553	3248	2.7	1.755	2.205	1.433	1.374	269	8185849	1004	2707	738	464589	3266	2.7	1.755	2.205	1.433	1.379	269	8167594	1033	2705	753	483134	3134	2.7	1.755	2.205	1.433	1.369	269	8234209	1196	2717	855	416256	3344	2.7	1.755	2.205	1.433	1.384	269	8181113	1025	2721	761	469456	3221	2.7	1.755	2.205	1.433	1.366
270	8187103	1266	2785	761	463250	3258	2.7	1.755	2.7	1.755	1.371	270	8184451	1398	2874	837	465999	3279	2.7	1.755	2.7	1.755	1.378	270	8166258	1336	2939	799	483868	3147	2.7	1.755	2.7	1.755	1.368	270	8232781	1428	3066	847	417474	3364	2.7	1.755	2.7	1.755	1.376	270	8179715	1398	2908	838	470474	3232	2.7	1.755	2.7	1.755	1.37
271	8185662	1441	3183	868	464180	3270	2.7	1.755	2.7	1.755	1.37	271	8182958	1493	3380	892	466411	3289	2.7	1.755	2.7	1.755	1.375	271	8164753	1505	3366	909	484987	3159	2.7	1.755	2.7	1.755	1.367	271	8231252	1529	3588	906	417946	3385	2.7	1.755	2.7	1.755	1.381	271	8178121	1594	3357	949	471360	3248	2.7	1.755	2.7	1.755	1.363
272	8184100	1562	3694	930	465073	3287	2.7	1.755	2.7	1.755	1.426	272	8181381	1577	3923	950	467449	3306	2.7	1.755	2.7	1.755	1.435	272	8163042	1711	3842	1029	485724	3176	2.7	1.755	2.7	1.755	1.425	272	8229637	1615	4148	969	418910	3397	2.7	1.755	2.7	1.755	1.44	272	8176527	1594	3990	961	472240	3264	2.7	1.755	2.7	1.755	1.421
273	8182354	1746	4212	1044	466119	3305	2.7	1.755	2.7	1.755	1.48	273	8179519	1862	4393	1107	468587	3320	2.7	1.755	2.7	1.755	1.493	273	8161317	1725	4513	1040	486729	3190	2.7	1.755	2.7	1.755	1.478	273	8227601	2036	4542	1221	420006	3412	2.7	1.755	2.7	1.755	1.497	273	8174724	1803	4505	1079	473318	3282	2.7	1.755	2.7	1.755	1.483
274	8180778	1576	4716	1242	467012	3324	2.7	1.35	2.7	1.35	1.533	274	8177867	1652	4964	1291	469804	3334	2.7	1.35	2.7	1.35	1.539	274	8159546	1771	4851	1387	488052	3199	2.7	1.35	2.7	1.35	1.531	274	8225747	1854	5139	1439	421498	3429	2.7	1.35	2.7	1.35	1.543	274	8172935	1789	4904	1404	474594	3298	2.7	1.35	2.7	1.35	1.533
275	8178884	1894	4823	1469	468486	3345	2.7	1.35	2.7	1.35	1.582	275	8175961	1906	5135	1481	471235	3345	2.7	1.35	2.7	1.35	1.589	275	8157677	1869	5161	1461	489757	3212	2.7	1.35	2.7	1.35	1.577	275	8223834	1913	5504	1489	422751	3440	2.7	1.35	2.7	1.35	1.591	275	8170978	1957	5169	1524	475941	3310	2.7	1.35	2.7	1.35	1.585
276	8176929	1955	5181	1536	470059	3360	2.7	1.35	2.7	1.35	1.541	276	8173881	2080	5393	1648	472468	3361	2.7	1.35	2.7	1.35	1.545	276	8155520	2157	5344	1686	490607	3231	2.7	1.35	2.7	1.35	1.535	276	8221600	2234	5691	1726	424631	3459	2.7	1.35	2.7	1.35	1.549	276	8168898	2080	5490	1636	477529	3323	2.7	1.35	2.7	1.35	1.536
277	8174823	2106	5483	1653	471888	3372	2.7	1.35	2.7	1.35	1.502	277	8171568	2313	5663	1810	474706	3372	2.7	1.35	2.7	1.35	1.508	277	8153380	2140	5827	1674	492948	3248	2.7	1.35	2.7	1.35	1.497	277	8219188	2412	6055	1870	426495	3471	2.7	1.35	2.7	1.35	1.51	277	8166616	2282	5794	1776	479521	3344	2.7	1.35	2.7	1.35	1.5
278	8172684	2139	5917	1672	473796	3393	2.7	1.35	2.7	1.35	1.435	278	8169364	2204	6248	1728	476569	3386	2.7	1.35	2.7	1.35	1.434	278	8151083	2297	6164	1803	494938	3260	2.7	1.35	2.7	1.35	1.429	278	8216754	2434	6573	1894	428492	3491	2.7	1.35	2.7	1.35	1.443	278	8164324	2292	6273	1803	481779	3365	2.7	1.35	2.7	1.35	1.432
279	8170248	2436	6164	1892	475241	3410	2.7	1.35	2.7	1.35	1.377	279	8166927	2437	6556	1896	478374	3398	2.7	1.35	2.7	1.35	1.374	279	8148611	2472	6537	1924	496608	3270	2.7	1.35	2.7	1.35	1.374	279	8214146	2608	6976	2031	430425	3507	2.7	1.35	2.7	1.35	1.384	279	8161806	2518	6606	1959	483103	3382	2.7	1.35	2.7	1.35	1.373
280	8167709	2539	6630	1970	477890	3435	2.7	1.35	2.7	1.35	1.325	280	8164276	2651	6912	2081	480540	3410	2.7	1.35	2.7	1.35	1.326	280	8145995	2616	6946	2063	498757	3281	2.7	1.35	2.7	1.35	1.321	280	8211355	2791	7422	2162	433044	3519	2.7	1.35	2.7	1.35	1.337	280	8159206	2600	7080	2044	485632	3395	2.7	1.35	2.7	1.35	1.323
281	8165142	2567	7157	2012	478974	3449	2.7	1.35	2.7	1.35	1.279	281	8161419	2857	7319	2244	482466	3427	2.7	1.35	2.7	1.35	1.278	281	8143179	2816	7361	2201	500918	3297	2.7	1.35	2.7	1.35	1.279	281	8208310	3045	7845	2368	434906	3529	2.7	1.35	2.7	1.35	1.288	281	8156246	2960	7373	2307	487433	3407	2.7	1.35	2.7	1.35	1.279
282	8162364	2778	7542	2182	481651	3463	2.7	1.35	2.7	1.35	1.282	282	8158494	2925	7895	2281	485025	3439	2.7	1.35	2.7	1.35	1.277	282	8140220	2959	7841	2336	503006	3316	2.7	1.35	2.7	1.35	1.277	282	8205141	3169	8415	2475	437284	3545	2.7	1.35	2.7	1.35	1.288	282	8153292	2954	8032	2301	489927	3416	2.7	1.35	2.7	1.35	1.278
283	8159166	3198	7806	2514	484026	3479	2.7	1.35	2.7	1.35	1.28	283	8155410	3084	8405	2415	487299	3453	2.7	1.35	2.7	1.35	1.275	283	8137061	3159	8329	2471	505909	3332	2.7	1.35	2.7	1.35	1.277	283	8201805	3336	8960	2624	440406	3553	2.7	1.35	2.7	1.35	1.288	283	8150129	3163	8504	2482	492403	3435	2.7	1.35	2.7	1.35	1.278
284	8155956	3210	8489	2515	486382	3487	2.7	1.35	2.7	1.35	1.28	284	8152008	3402	8811	2678	490223	3467	2.7	1.35	2.7	1.35	1.278	284	8133780	3281	8903	2585	508109	3349	2.7	1.35	2.7	1.35	1.275	284	8198191	3614	9471	2825	442596	3565	2.7	1.35	2.7	1.35	1.286	284	8146652	3477	8949	2718	495247	3450	2.7	1.35	2.7	1.35	1.28
285	8152635	3321	9099	2600	489096	3500	2.7	1.35	2.7	1.35	1.279	285	8148409	3599	9391	2822	492371	3478	2.7	1.35	2.7	1.35	1.278	285	8130206	3574	9363	2821	510911	3362	2.7	1.35	2.7	1.35	1.275	285	8194391	3800	10122	2963	446133	3580	2.7	1.35	2.7	1.35	1.282	285	8143057	3595	9589	2837	497883	3460	2.7	1.35	2.7	1.35	1.278
286	8149108	3527	9645	2775	492180	3518	2.7	1.35	2.7	1.35	1.278	286	8144613	3796	10009	2981	495714	3494	2.7	1.35	2.7	1.35	1.277	286	8126417	3789	9965	2972	513960	3373	2.7	1.35	2.7	1.35	1.274	286	8190199	4192	10664	3258	448820	3594	2.7	1.35	2.7	1.35	1.282	286	8139289	3768	10194	2990	500881	3470	2.7	1.35	2.7	1.35	1.28
287	8145179	3929	10082	3090	494754	3532	2.7	1.35	2.7	1.35	1.277	287	8140679	3934	10717	3088	499013	3503	2.7	1.35	2.7	1.35	1.275	287	8122496	3921	10652	3102	517093	3385	2.7	1.35	2.7	1.35	1.271	287	8185969	4230	11544	3312	452184	3610	2.7	1.35	2.7	1.35	1.281	287	8135280	4009	10810	3152	504006	3489	2.7	1.35	2.7	1.35	1.276
288	8140984	4195	10717	3294	497959	3550	2.7	1.35	2.7	1.35	1.274	288	8136343	4336	11235	3416	501986	3517	2.7	1.35	2.7	1.35	1.275	288	8118165	4331	11170	3403	520316	3400	2.7	1.35	2.7	1.35	1.272	288	8181363	4606	12160	3614	455933	3632	2.7	1.35	2.7	1.35	1.281	288	8130795	4485	11294	3525	507293	3501	2.7	1.35	2.7	1.35	1.274
289	8136822	4162	11646	3266	501536	3560	2.7	1.35	2.7	1.35	1.273	289	8131793	4550	11998	3573	505618	3533	2.7	1.35	2.7	1.35	1.275	289	8113696	4469	11995	3506	523973	3416	2.7	1.35	2.7	1.35	1.27	289	8176460	4903	12922	3844	459605	3649	2.7	1.35	2.7	1.35	1.28	289	8126287	4508	12230	3549	511001	3518	2.7	1.35	2.7	1.35	1.272
290	8132180	4642	12156	3652	505156	3576	2.7	1.35	2.7	1.35	1.274	290	8126860	4933	12652	3896	509321	3548	2.7	1.35	2.7	1.35	1.273	290	8108909	4787	12693	3771	527621	3440	2.7	1.35	2.7	1.35	1.271	290	8171211	5249	13711	4114	463670	3655	2.7	1.35	2.7	1.35	1.279	290	8121430	4857	12939	3799	514803	3540	2.7	1.35	2.7	1.35	1.271
291	8127285	4895	12960	3838	508956	3585	2.7	1.35	2.7	1.35	1.274	291	8122024	4836	13757	3828	513686	3561	2.7	1.35	2.7	1.35	1.273	291	8103903	5006	13511	3969	531513	3459	2.7	1.35	2.7	1.35	1.271	291	8165727	5484	14669	4291	468068	3670	2.7	1.35	2.7	1.35	1.279	291	8116248	5182	13707	4089	519009	3553	2.7	1.35	2.7	1.35	1.27
292	8122094	5191	13746	4109	512765	3602	2.7	1.35	2.7	1.35	1.273	292	8116546	5478	14268	4325	517495	3574	2.7	1.35	2.7	1.35	1.272	292	8098502	5401	14270	4247	535737	3473	2.7	1.35	2.7	1.35	1.271	292	8159852	5875	15545	4608	472530	3680	2.7	1.35	2.7	1.35	1.278	292	8110712	5536	14500	4389	522913	3565	2.7	1.35	2.7	1.35	1.271
293	8116675	5419	14627	4310	517168	3611	2.7	1.35	2.7	1.35	1.273	293	8110698	5848	15138	4608	522140	3590	2.7	1.35	2.7	1.35	1.27	293	8092774	5728	15154	4517	540257	3495	2.7	1.35	2.7	1.35	1.269	293	8153636	6216	16545	4875	477576	3690	2.7	1.35	2.7	1.35	1.278	293	8104938	5774	15503	4533	527623	3574	2.7	1.35	2.7	1.35	1.27
294	8110924	5751	15468	4578	521743	3624	2.7	1.35	2.7	1.35	1.271	294	8104581	6117	16172	4814	526865	3607	2.7	1.35	2.7	1.35	1.269	294	8086667	6107	16050	4832	544982	3510	2.7	1.35	2.7	1.35	1.269	294	8146986	6650	17540	5221	482437	3701	2.7	1.35	2.7	1.35	1.276	294	8098698	6240	16362	4915	532490	3583	2.7	1.35	2.7	1.35	1.27
295	8104675	6249	16284	4935	526682	3639	2.7	1.35	2.7	1.35	1.269	295	8098182	6399	17238	5051	532189	3618	2.7	1.35	2.7	1.35	1.268	295	8080344	6323	17147	5010	550097	3522	2.7	1.35	2.7	1.35	1.269	295	8139933	7053	18623	5567	488106	3714	2.7	1.35	2.7	1.35	1.276	295	8092187	6511	17453	5149	537796	3596	2.7	1.35	2.7	1.35	1.27
296	8098118	6557	17367	5166	531531	3647	2.7	1.35	2.7	1.35	1.266	296	8091371	6811	18256	5381	537409	3634	2.7	1.35	2.7	1.35	1.268	296	8073552	6792	18078	5392	555171	3531	2.7	1.35	2.7	1.35	1.268	296	8132550	7383	19877	5799	493912	3727	2.7	1.35	2.7	1.35	1.275	296	8085219	6968	18456	5508	543075	3613	2.7	1.35	2.7	1.35	1.27
297	8091123	6995	18410	5514	537288	3664	2.7	1.35	2.7	1.35	1.265	297	8084012	7359	19250	5817	542963	3648	2.7	1.35	2.7	1.35	1.267	297	8066303	7249	19090	5780	561076	3549	2.7	1.35	2.7	1.35	1.266	297	8124599	7951	20958	6302	500183	3739	2.7	1.35	2.7	1.35	1.274	297	8077927	7292	19651	5773	548690	3624	2.7	1.35	2.7	1.35	1.269
298	8083962	7161	19739	5666	542928	3677	2.7	1.35	2.7	1.35	1.265	298	8076288	7724	20505	6104	548916	3662	2.7	1.35	2.7	1.35	1.267	298	8058653	7650	20281	6058	566994	3560	2.7	1.35	2.7	1.35	1.264	298	8116250	8349	22297	6612	506414	3755	2.7	1.35	2.7	1.35	1.273	298	8069977	7950	20658	6285	554925	3649	2.7	1.35	2.7	1.35	1.267
299	8076052	7910	20633	6267	548966	3690	2.7	1.35	2.7	1.35	1.264	299	8068151	8137	21776	6453	555576	3673	2.7	1.35	2.7	1.35	1.267	299	8050760	7893	21692	6239	573373	3576	2.7	1.35	2.7	1.35	1.263	299	8107280	8970	23538	7108	513656	3768	2.7	1.35	2.7	1.35	1.27	299	8061743	8234	22096	6512	561581	3663	2.7	1.35	2.7	1.35	1.266
300	8066024	10028	22010	6533	555447	3706	2.7	1.35	3.295	1.647	1.264	300	8057648	10503	23060	6853	562423	3694	2.7	1.35	3.295	1.647	1.267	300	8040193	10567	22697	6888	580073	3593	2.7	1.35	3.295	1.647	1.261	300	8095838	11442	25088	7420	521085	3785	2.7	1.35	3.295	1.647	1.268	300	8051167	10576	23459	6871	568445	3680	2.7	1.35	3.295	1.647	1.267
301	8055390	10634	25116	6922	562417	3718	2.7	1.35	3.295	1.647	1.264	301	8046428	11220	26236	7327	569429	3706	2.7	1.35	3.295	1.647	1.266	301	8029023	11170	25958	7306	587211	3605	2.7	1.35	3.295	1.647	1.261	301	8083729	12109	28656	7874	528793	3800	2.7	1.35	3.295	1.647	1.266	301	8039934	11233	26688	7347	575555	3696	2.7	1.35	3.295	1.647	1.265
302	8044142	11248	28418	7332	569695	3734	2.7	1.35	3.295	1.647	1.317	302	8034565	11863	29716	7740	577138	3721	2.7	1.35	3.295	1.647	1.316	302	8017351	11672	29494	7634	594792	3625	2.7	1.35	3.295	1.647	1.314	302	8070695	13034	32308	8457	537222	3817	2.7	1.35	3.295	1.647	1.318	302	8027667	12267	29912	8009	583295	3707	2.7	1.35	3.295	1.647	1.317
303	8035293	8849	31436	8230	577279	3747	2.7	0.945	3.295	1.153	1.366	303	8025392	9173	33034	8545	585451	3738	2.7	0.945	3.295	1.153	1.364	303	8008346	9005	32745	8421	603080	3639	2.7	0.945	3.295	1.153	1.363	303	8060679	10016	36023	9319	546097	3831	2.7	0.945	3.295	1.153	1.367	303	8018431	9236	33518	8661	591755	3721	2.7	0.945	3.295	1.153	1.364
304	8024917	10376	30600	9685	586080	3767	2.7	0.945	3.295	1.153	1.412	304	8014464	10928	32011	10196	594227	3756	2.7	0.945	3.295	1.153	1.41	304	7997458	10888	31567	10183	611613	3655	2.7	0.945	3.295	1.153	1.408	304	8048824	11855	34971	11068	555754	3851	2.7	0.945	3.295	1.153	1.413	304	8007439	10992	32475	10279	600734	3730	2.7	0.945	3.295	1.153	1.411
305	8013621	11296	30413	10563	595872	3776	2.7	0.945	3.295	1.153	1.363	305	8002607	11857	31857	11082	604928	3772	2.7	0.945	3.295	1.153	1.363	305	7985728	11730	31459	10996	622302	3668	2.7	0.945	3.295	1.153	1.362	305	8035826	12998	34669	12157	567258	3870	2.7	0.945	3.295	1.153	1.366	305	7995614	11825	32374	11093	611600	3740	2.7	0.945	3.295	1.153	1.362
306	8002372	11249	31175	10534	607430	3784	2.7	0.945	3.295	1.153	1.313	306	7990695	11912	32559	11155	616453	3788	2.7	0.945	3.295	1.153	1.312	306	7974134	11594	32287	10902	633614	3683	2.7	0.945	3.295	1.153	1.311	306	8022895	12931	35619	12048	580099	3882	2.7	0.945	3.295	1.153	1.316	306	7983483	12131	32816	11383	623096	3753	2.7	0.945	3.295	1.153	1.312
307	7991733	10639	32476	9948	619810	3801	2.7	0.945	3.295	1.153	1.267	307	7979758	10937	34193	10278	630041	3799	2.7	0.945	3.295	1.153	1.267	307	7963473	10661	33831	10050	647354	3700	2.7	0.945	3.295	1.153	1.265	307	8011050	11845	37447	11103	594784	3890	2.7	0.945	3.295	1.153	1.269	307	7972446	11037	34541	10406	637006	3763	2.7	0.945	3.295	1.153	1.265
308	7980881	10852	32933	10182	630211	3820	2.7	0.945	3.295	1.153	1.195	308	7968324	11434	34360	10770	641177	3817	2.7	0.945	3.295	1.153	1.195	308	7952217	11256	33921	10571	657718	3713	2.7	0.945	3.295	1.153	1.191	308	7998601	12449	37604	11688	606297	3902	2.7	0.945	3.295	1.153	1.197	308	7961110	11336	34867	10711	647658	3780	2.7	0.945	3.295	1.153	1.192
309	7969085	11796	32709	11076	641262	3834	2.7	0.945	3.295	1.153	1.131	309	7956125	12199	34276	11518	652089	3828	2.7	0.945	3.295	1.153	1.13	309	7940067	12150	33667	11510	668911	3726	2.7	0.945	3.295	1.153	1.127	309	7985000	13601	37297	12756	618960	3914	2.7	0.945	3.295	1.153	1.133	309	7948679	12431	34461	11742	659492	3798	2.7	0.945	3.295	1.153	1.128
310	7957349	11736	33473	11032	649838	3855	2.7	0.945	3.295	1.153	1.07	310	7943681	12444	34733	11742	661187	3843	2.7	0.945	3.295	1.153	1.068	310	7927896	12171	34309	11508	677745	3741	2.7	0.945	3.295	1.153	1.066	310	7971376	13624	38117	12781	628819	3926	2.7	0.945	3.295	1.153	1.07	310	7936115	12564	34988	11904	668383	3810	2.7	0.945	3.295	1.153	1.064
311	7945903	11446	34438	10771	662447	3868	2.7	0.945	3.295	1.153	1.068	311	7931756	11925	35956	11221	674965	3859	2.7	0.945	3.295	1.153	1.066	311	7916232	11664	35454	11026	691060	3752	2.7	0.945	3.295	1.153	1.063	311	7958363	13013	39439	12302	643296	3943	2.7	0.945	3.295	1.153	1.069	311	7924113	12002	36191	11361	681834	3818	2.7	0.945	3.295	1.153	1.063
312	7934109	11794	34801	11083	674248	3879	2.7	0.945	3.295	1.153	1.067	312	7919512	12244	36255	11626	686570	3869	2.7	0.945	3.295	1.153	1.064	312	7904222	12010	35721	11397	703066	3774	2.7	0.945	3.295	1.153	1.061	312	7945084	13279	39920	12532	656866	3957	2.7	0.945	3.295	1.153	1.068	312	7911940	12173	36701	11492	694162	3829	2.7	0.945	3.295	1.153	1.061
313	7921900	12209	35026	11569	685018	3895	2.7	0.945	3.295	1.153	1.066	313	7906892	12620	36522	11977	698526	3892	2.7	0.945	3.295	1.153	1.062	313	7891720	12502	35863	11868	714241	3790	2.7	0.945	3.295	1.153	1.06	313	7930965	14119	39823	13376	669212	3973	2.7	0.945	3.295	1.153	1.066	313	7899019	12921	36621	12253	706083	3840	2.7	0.945	3.295	1.153	1.059
314	7909619	12281	35618	11617	696261	3914	2.7	0.945	3.295	1.153	1.065	314	7894037	12855	36904	12238	709487	3904	2.7	0.945	3.295	1.153	1.06	314	7878948	12772	36236	12129	725179	3804	2.7	0.945	3.295	1.153	1.058	314	7916796	14169	40541	13401	681526	3992	2.7	0.945	3.295	1.153	1.064	314	7886043	12976	37207	12335	716945	3850	2.7	0.945	3.295	1.153	1.058
315	7897390	12229	36297	11602	707880	3933	2.7	0.945	3.295	1.153	1.063	315	7881363	12674	37653	12106	722357	3920	2.7	0.945	3.295	1.153	1.058	315	7866519	12429	37118	11890	737954	3820	2.7	0.945	3.295	1.153	1.057	315	7902788	14008	41399	13311	695555	4004	2.7	0.945	3.295	1.153	1.062	315	7873209	12834	37894	12289	729750	3863	2.7	0.945	3.295	1.153	1.057
316	7884820	12570	36618	11908	720467	3948	2.7	0.945	3.295	1.153	1.061	316	7868624	12739	38129	12198	735176	3931	2.7	0.945	3.295	1.153	1.056	316	7854103	12416	37640	11907	750632	3829	2.7	0.945	3.295	1.153	1.055	316	7888704	14084	42008	13399	710031	4015	2.7	0.945	3.295	1.153	1.06	316	7860560	12649	38636	12092	743114	3872	2.7	0.945	3.295	1.153	1.056
317	7872007	12813	37025	12163	732348	3956	2.7	0.945	3.295	1.153	1.059	317	7855287	13337	38159	12709	747544	3942	2.7	0.945	3.295	1.153	1.054	317	7840932	13171	37501	12555	762631	3848	2.7	0.945	3.295	1.153	1.053	317	7874233	14471	42323	13769	723504	4030	2.7	0.945	3.295	1.153	1.058	317	7847222	13338	38533	12752	755316	3886	2.7	0.945	3.295	1.153	1.054
318	7859121	12886	37567	12271	744271	3972	2.7	0.945	3.295	1.153	1.058	318	7842055	13232	38862	12634	759661	3957	2.7	0.945	3.295	1.153	1.052	318	7827754	13178	38093	12579	774682	3864	2.7	0.945	3.295	1.153	1.051	318	7859511	14722	42763	14031	736537	4048	2.7	0.945	3.295	1.153	1.056	318	7833501	13721	38749	13122	767518	3899	2.7	0.945	3.295	1.153	1.052
319	7846102	13019	38043	12410	756945	3983	2.7	0.945	3.295	1.153	1.057	319	7828599	13456	39227	12867	772782	3975	2.7	0.945	3.295	1.153	1.05	319	7814686	13068	38734	12537	788001	3874	2.7	0.945	3.295	1.153	1.05	319	7844789	14722	43431	14054	751356	4062	2.7	0.945	3.295	1.153	1.054	319	7820296	13205	39771	12699	780857	3910	2.7	0.945	3.295	1.153	1.05
320	7834177	11925	38614	12448	769522	3999	2.7	0.864	3.295	1.054	1.054	320	7816403	12196	39833	12850	785892	3989	2.7	0.864	3.295	1.054	1.049	320	7802716	11970	39250	12552	800294	3896	2.7	0.864	3.295	1.054	1.049	320	7831264	13525	44005	14148	765353	4078	2.7	0.864	3.295	1.054	1.053	320	7808010	12286	40094	12882	794262	3923	2.7	0.864	3.295	1.054	1.048
321	7822119	12058	37880	12659	782506	4012	2.7	0.864	3.295	1.054	1.053	321	7803886	12517	38922	13107	799226	4004	2.7	0.864	3.295	1.054	1.047	321	7790354	12362	38258	12962	813560	3906	2.7	0.864	3.295	1.054	1.047	321	7817384	13880	42984	14546	779996	4090	2.7	0.864	3.295	1.054	1.051	321	7795420	12590	39125	13255	807370	3934	2.7	0.864	3.295	1.054	1.046
322	7809777	12342	37018	12920	794465	4023	2.7	0.864	3.295	1.054	1.036	322	7791285	12601	38175	13264	811903	4015	2.7	0.864	3.295	1.054	1.03	322	7777895	12459	37409	13211	825974	3916	2.7	0.864	3.295	1.054	1.03	322	7803558	13826	42277	14587	794466	4101	2.7	0.864	3.295	1.054	1.034	322	7782579	12841	38170	13545	820355	3950	2.7	0.864	3.295	1.054	1.029
323	7797600	12177	36541	12819	808098	4034	2.7	0.864	3.295	1.054	1.019	323	7778849	12436	37668	13108	825197	4024	2.7	0.864	3.295	1.054	1.015	323	7765768	12127	37141	12727	839399	3931	2.7	0.864	3.295	1.054	1.014	323	7789773	13785	41614	14489	809196	4115	2.7	0.864	3.295	1.054	1.017	323	7770190	12389	37958	13053	833469	3960	2.7	0.864	3.295	1.054	1.013
324	7786041	11559	36527	12191	821065	4049	2.7	0.864	3.295	1.054	1.002	324	7766830	12019	37409	12695	839054	4035	2.7	0.864	3.295	1.054	0.999	324	7754093	11675	36887	12381	852583	3943	2.7	0.864	3.295	1.054	0.998	324	7776503	13270	41426	13973	823704	4129	2.7	0.864	3.295	1.054	1	324	7758369	11821	37818	12529	847424	3971	2.7	0.864	3.295	1.054	0.996
325	7774689	11352	36090	11996	833374	4061	2.7	0.864	3.295	1.054	0.985	325	7755087	11743	37006	12422	851537	4048	2.7	0.864	3.295	1.054	0.982	325	7742409	11684	36247	12315	865220	3954	2.7	0.864	3.295	1.054	0.982	325	7763512	12991	40973	13723	838185	4145	2.7	0.864	3.295	1.054	0.984	325	7746429	11940	37018	12621	860446	3982	2.7	0.864	3.295	1.054	0.981
326	7762991	11698	35096	12346	845598	4076	2.7	0.864	3.295	1.054	0.969	326	7743331	11756	36269	12480	864260	4056	2.7	0.864	3.295	1.054	0.966	326	7730692	11717	35528	12403	877296	3968	2.7	0.864	3.295	1.054	0.965	326	7750424	13088	40095	13869	851811	4162	2.7	0.864	3.295	1.054	0.967	326	7734424	12005	36221	12737	872313	3999	2.7	0.864	3.295	1.054	0.964
327	7751594	11397	34755	12039	856777	4095	2.7	0.864	3.295	1.054	0.952	327	7731652	11679	35618	12407	875442	4067	2.7	0.864	3.295	1.054	0.949	327	7719304	11388	35134	12111	888767	3977	2.7	0.864	3.295	1.054	0.949	327	7737560	12864	39489	13694	864751	4173	2.7	0.864	3.295	1.054	0.951	327	7722758	11666	35848	12378	884262	4012	2.7	0.864	3.295	1.054	0.948
328	7740456	11138	34406	11746	869069	4103	2.7	0.864	3.295	1.054	0.95	328	7720336	11316	35219	12078	888621	4080	2.7	0.864	3.295	1.054	0.948	328	7708353	10951	34880	11642	901166	3991	2.7	0.864	3.295	1.054	0.948	328	7725001	12559	39011	13342	878372	4185	2.7	0.864	3.295	1.054	0.949	328	7711448	11310	35465	12049	897187	4025	2.7	0.864	3.295	1.054	0.947
329	7729700	10756	34157	11387	880791	4118	2.7	0.864	3.295	1.054	0.949	329	7709200	11136	34729	11806	899963	4092	2.7	0.864	3.295	1.054	0.946	329	7697375	10978	34166	11665	912830	4007	2.7	0.864	3.295	1.054	0.945	329	7712671	12330	38506	13064	892017	4203	2.7	0.864	3.295	1.054	0.947	329	7700328	11120	34971	11804	909377	4040	2.7	0.864	3.295	1.054	0.945
330	7718028	11672	33475	11438	892136	4137	2.7	0.837	3.691	1.144	0.948	330	7697162	12038	34087	11778	912284	4107	2.7	0.837	3.691	1.144	0.944	330	7685485	11890	33453	11691	924164	4021	2.7	0.837	3.691	1.144	0.945	330	7699296	13375	37751	13085	904763	4222	2.7	0.837	3.691	1.144	0.945	330	7688144	12184	34139	11952	920339	4049	2.7	0.837	3.691	1.144	0.944
331	7706253	11775	33603	11544	903026	4149	2.7	0.837	3.691	1.144	0.947	331	7685254	11908	34410	11715	923018	4120	2.7	0.837	3.691	1.144	0.943	331	7673840	11645	33869	11474	935462	4035	2.7	0.837	3.691	1.144	0.943	331	7686281	13015	38312	12814	917475	4232	2.7	0.837	3.691	1.144	0.944	331	7676325	11819	34656	11667	931872	4060	2.7	0.837	3.691	1.144	0.943
332	7694772	11481	34151	11227	914308	4161	2.7	0.837	3.691	1.144	0.959	332	7673982	11272	35185	11133	934807	4127	2.7	0.837	3.691	1.144	0.955	332	7662590	11250	34427	11087	946960	4050	2.7	0.837	3.691	1.144	0.955	332	7673524	12757	38753	12574	930058	4244	2.7	0.837	3.691	1.144	0.956	332	7664841	11484	35202	11273	944071	4073	2.7	0.837	3.691	1.144	0.955
333	7683680	11092	34707	10925	926123	4177	2.7	0.837	3.691	1.144	0.971	333	7662430	11552	35019	11438	946031	4144	2.7	0.837	3.691	1.144	0.966	333	7651408	11182	34623	11054	958171	4066	2.7	0.837	3.691	1.144	0.966	333	7660862	12662	38986	12524	942849	4254	2.7	0.837	3.691	1.144	0.967	333	7653180	11661	35208	11478	954862	4084	2.7	0.837	3.691	1.144	0.966
334	7671979	11701	34263	11536	936448	4190	2.7	0.837	3.691	1.144	0.983	334	7650581	11849	34781	11790	957570	4154	2.7	0.837	3.691	1.144	0.978	334	7639568	11840	34127	11678	968711	4079	2.7	0.837	3.691	1.144	0.977	334	7647699	13163	38599	13049	954797	4270	2.7	0.837	3.691	1.144	0.979	334	7641253	11927	35052	11817	966622	4095	2.7	0.837	3.691	1.144	0.978
335	7660085	11894	34258	11706	947833	4209	2.7	0.837	3.691	1.144	0.995	335	7638688	11893	34893	11737	968382	4168	2.7	0.837	3.691	1.144	0.99	335	7627856	11712	34423	11544	980029	4096	2.7	0.837	3.691	1.144	0.99	335	7634355	13344	38612	13150	967776	4284	2.7	0.837	3.691	1.144	0.991	335	7629427	11826	35209	11770	977220	4110	2.7	0.837	3.691	1.144	0.991
336	7648557	11528	34734	11418	959008	4217	2.7	0.837	3.691	1.144	1.006	336	7626995	11693	35253	11533	980284	4179	2.7	0.837	3.691	1.144	1.001	336	7616282	11574	34708	11427	991616	4107	2.7	0.837	3.691	1.144	1.002	336	7621571	12784	39266	12690	980542	4297	2.7	0.837	3.691	1.144	1.002	336	7617675	11752	35406	11629	989465	4122	2.7	0.837	3.691	1.144	1.003
337	7637118	11439	34948	11314	971566	4229	2.7	0.837	3.691	1.144	1.018	337	7615117	11878	35148	11798	992795	4192	2.7	0.837	3.691	1.144	1.013	337	7604903	11379	34918	11364	1003926	4119	2.7	0.837	3.691	1.144	1.014	337	7608655	12916	39266	12784	994723	4316	2.7	0.837	3.691	1.144	1.015	337	7605661	12014	35250	11908	1001844	4136	2.7	0.837	3.691	1.144	1.013
338	7625473	11645	34839	11548	982804	4242	2.7	0.837	3.691	1.144	1.016	338	7603484	11633	35430	11596	1004330	4203	2.7	0.837	3.691	1.144	1.012	338	7593348	11555	34818	11479	1015137	4129	2.7	0.837	3.691	1.144	1.014	338	7595320	13335	38948	13234	1006455	4334	2.7	0.837	3.691	1.144	1.012	338	7593886	11775	35536	11728	1013465	4146	2.7	0.837	3.691	1.144	1.012
339	7613642	11831	34731	11753	994143	4255	2.7	0.837	3.691	1.144	1.015	339	7591551	11933	35243	11820	1015312	4215	2.7	0.837	3.691	1.144	1.01	339	7581539	11809	34615	11758	1026081	4142	2.7	0.837	3.691	1.144	1.011	339	7582156	13164	39172	13111	1019782	4348	2.7	0.837	3.691	1.144	1.011	339	7582252	11634	35729	11582	1024983	4154	2.7	0.837	3.691	1.144	1.011
340	7601819	11823	34825	11737	1005581	4269	2.7	0.837	3.691	1.144	1.012	340	7579729	11822	35411	11765	1027479	4232	2.7	0.837	3.691	1.144	1.009	340	7570029	11510	34942	11482	1037859	4148	2.7	0.837	3.691	1.144	1.01	340	7569183	12973	39387	12949	1032781	4359	2.7	0.837	3.691	1.144	1.01	340	7570236	12016	35406	11957	1036603	4164	2.7	0.837	3.691	1.144	1.009
341	7590358	11461	35229	11419	1017982	4282	2.7	0.837	3.691	1.144	1.011	341	7567917	11812	35469	11764	1039471	4245	2.7	0.837	3.691	1.144	1.009	341	7558428	11601	34859	11593	1050035	4159	2.7	0.837	3.691	1.144	1.009	341	7556255	12928	39415	12945	1046376	4374	2.7	0.837	3.691	1.144	1.009	341	7558236	12000	35385	12037	1049000	4179	2.7	0.837	3.691	1.144	1.007
342	7578758	11600	35125	11565	1029326	4288	2.7	0.837	3.691	1.144	1.01	342	7556011	11906	35309	11972	1051415	4265	2.7	0.837	3.691	1.144	1.009	342	7546863	11565	34844	11616	1061396	4180	2.7	0.837	3.691	1.144	1.007	342	7543002	13253	39125	13218	1059281	4390	2.7	0.837	3.691	1.144	1.008	342	7546491	11745	35669	11716	1060744	4196	2.7	0.837	3.691	1.144	1.006
343	7566751	12007	34808	11917	1040674	4297	2.7	0.837	3.691	1.144	1.008	343	7544339	11672	35550	11665	1062997	4279	2.7	0.837	3.691	1.144	1.007	343	7535171	11692	34725	11684	1072943	4189	2.7	0.837	3.691	1.144	1.005	343	7529972	13030	39290	13088	1072095	4400	2.7	0.837	3.691	1.144	1.005	343	7534871	11620	35726	11688	1072467	4210	2.7	0.837	3.691	1.144	1.005
344	7555101	11650	35203	11612	1052454	4309	2.7	0.837	3.691	1.144	1.007	344	7532560	11779	35397	11825	1074958	4292	2.7	0.837	3.691	1.144	1.004	344	7523618	11553	34848	11569	1084375	4203	2.7	0.837	3.691	1.144	1.002	344	7516950	13022	39196	13124	1085209	4411	2.7	0.837	3.691	1.144	1.004	344	7523006	11865	35419	11927	1084392	4218	2.7	0.837	3.691	1.144	1.004
345	7543437	11664	35158	11695	1064342	4323	2.7	0.837	3.691	1.144	1.006	345	7520654	11906	35261	11915	1086494	4303	2.7	0.837	3.691	1.144	1.003	345	7512053	11565	34793	11608	1096172	4214	2.7	0.837	3.691	1.144	1.002	345	7504038	12912	39214	13004	1098726	4425	2.7	0.837	3.691	1.144	1.002	345	7511116	11890	35316	11968	1096236	4236	2.7	0.837	3.691	1.144	1.001
346	7531830	11607	35138	11684	1076172	4339	2.7	0.837	3.691	1.144	1.005	346	7509094	11560	35498	11669	1098727	4318	2.7	0.837	3.691	1.144	1.002	346	7500618	11435	34799	11559	1108072	4223	2.7	0.837	3.691	1.144	1	346	7491000	13038	38947	13179	1111775	4443	2.7	0.837	3.691	1.144	0.999	346	7499384	11732	35420	11786	1107836	4249	2.7	0.837	3.691	1.144	1
347	7520010	11820	34908	11837	1087899	4350	2.7	0.837	3.691	1.144	1.004	347	7497274	11820	35157	11901	1110445	4332	2.7	0.837	3.691	1.144	1	347	7488970	11648	34526	11708	1119220	4235	2.7	0.837	3.691	1.144	0.999	347	7478057	12943	38842	13143	1124442	4453	2.7	0.837	3.691	1.144	0.997	347	7487763	11621	35418	11734	1120095	4260	2.7	0.837	3.691	1.144	0.998
348	7508451	11559	35151	11577	1099334	4367	2.7	0.837	3.691	1.144	1.001	348	7485801	11473	35370	11607	1122028	4343	2.7	0.837	3.691	1.144	0.998	348	7477552	11418	34677	11497	1131201	4254	2.7	0.837	3.691	1.144	0.997	348	7465394	12663	39010	12775	1137702	4467	2.7	0.837	3.691	1.144	0.995	348	7476169	11594	35355	11684	1131926	4278	2.7	0.837	3.691	1.144	0.996
349	7496825	11626	34990	11720	1111050	4380	2.7	0.837	3.691	1.144	1.001	349	7473915	11886	34856	11987	1133935	4357	2.7	0.837	3.691	1.144	0.996	349	7466083	11469	34536	11559	1142423	4270	2.7	0.837	3.691	1.144	0.996	349	7452521	12873	38563	13110	1151019	4479	2.7	0.837	3.691	1.144	0.993	349	7464463	11706	35010	11939	1143334	4290	2.7	0.837	3.691	1.144	0.995
350	7485244	11581	34942	11674	1123283	4389	2.7	0.837	3.691	1.144	1	350	7462446	11469	35168	11574	1145594	4374	2.7	0.837	3.691	1.144	0.995	350	7454812	11271	34587	11418	1154215	4286	2.7	0.837	3.691	1.144	0.995	350	7439854	12667	38582	12854	1163484	4492	2.7	0.837	3.691	1.144	0.991	350	7452893	11570	34968	11748	1154906	4307	2.7	0.837	3.691	1.144	0.993
351	7473623	11621	34824	11699	1134386	4402	2.7	0.837	3.691	1.144	0.997	351	7450906	11540	34916	11721	1157588	4385	2.7	0.837	3.691	1.144	0.993	351	7443349	11463	34251	11607	1165533	4301	2.7	0.837	3.691	1.144	0.994	351	7426938	12916	38170	13079	1176752	4510	2.7	0.837	3.691	1.144	0.989	351	7441318	11575	34825	11713	1167037	4319	2.7	0.837	3.691	1.144	0.991
352	7462185	11438	34839	11606	1146755	4413	2.7	0.837	3.691	1.144	0.995	352	7439431	11475	34816	11640	1168900	4399	2.7	0.837	3.691	1.144	0.992	352	7431996	11353	34175	11539	1177344	4315	2.7	0.837	3.691	1.144	0.992	352	7414481	12457	38352	12734	1189472	4524	2.7	0.837	3.691	1.144	0.988	352	7429982	11336	34879	11521	1178841	4329	2.7	0.837	3.691	1.144	0.989
353	7450685	11500	34701	11576	1157329	4427	2.7	0.837	3.691	1.144	0.995	353	7427840	11591	34532	11759	1180556	4414	2.7	0.837	3.691	1.144	0.99	353	7420775	11221	34122	11406	1188284	4334	2.7	0.837	3.691	1.144	0.991	353	7401967	12514	38048	12761	1202243	4540	2.7	0.837	3.691	1.144	0.987	353	7418557	11425	34577	11638	1190294	4336	2.7	0.837	3.691	1.144	0.989
354	7439260	11425	34655	11546	1169624	4438	2.7	0.837	3.691	1.144	0.993	354	7416685	11155	34675	11448	1192600	4434	2.7	0.837	3.691	1.144	0.989	354	7409497	11278	33916	11427	1200183	4344	2.7	0.837	3.691	1.144	0.99	354	7389474	12493	37757	12805	1214985	4549	2.7	0.837	3.691	1.144	0.985	354	7407162	11395	34367	11635	1201526	4349	2.7	0.837	3.691	1.144	0.987
355	7427863	11397	34458	11622	1180672	4451	2.7	0.837	3.691	1.144	0.992	355	7405299	11386	34199	11631	1203398	4444	2.7	0.837	3.691	1.144	0.988	355	7398459	11038	33909	11285	1211349	4355	2.7	0.837	3.691	1.144	0.988	355	7377140	12334	37595	12655	1227598	4567	2.7	0.837	3.691	1.144	0.984	355	7395867	11295	34195	11567	1213257	4363	2.7	0.837	3.691	1.144	0.985
356	7416844	11019	34248	11607	1192590	4461	2.7	0.81	3.691	1.107	0.991	356	7394377	10922	34097	11488	1215625	4456	2.7	0.81	3.691	1.107	0.986	356	7387682	10777	33589	11358	1222687	4367	2.7	0.81	3.691	1.107	0.987	356	7365102	12038	37203	12726	1240437	4573	2.7	0.81	3.691	1.107	0.982	356	7384856	11011	33931	11559	1224936	4379	2.7	0.81	3.691	1.107	0.983
357	7406069	10775	33935	11332	1204165	4475	2.7	0.81	3.691	1.107	0.989	357	7383581	10796	33582	11437	1226712	4467	2.7	0.81	3.691	1.107	0.983	357	7377046	10636	33023	11343	1233806	4376	2.7	0.81	3.691	1.107	0.985	357	7353302	11800	36743	12498	1253090	4588	2.7	0.81	3.691	1.107	0.98	357	7374249	10607	33732	11210	1236412	4391	2.7	0.81	3.691	1.107	0.982
358	7395202	10867	33245	11465	1215336	4485	2.7	0.81	3.691	1.107	0.982	358	7372897	10684	33099	11279	1238284	4476	2.7	0.81	3.691	1.107	0.977	358	7366505	10541	32514	11145	1245389	4390	2.7	0.81	3.691	1.107	0.978	358	7341698	11604	36200	12343	1265503	4605	2.7	0.81	3.691	1.107	0.974	358	7363558	10691	33001	11338	1247692	4401	2.7	0.81	3.691	1.107	0.977
359	7384423	10779	32720	11392	1226774	4501	2.7	0.81	3.691	1.107	0.975	359	7362261	10636	32564	11219	1249351	4489	2.7	0.81	3.691	1.107	0.97	359	7356098	10407	32080	10975	1256437	4400	2.7	0.81	3.691	1.107	0.97	359	7330250	11448	35608	12196	1277689	4626	2.7	0.81	3.691	1.107	0.967	359	7352965	10593	32455	11237	1258601	4413	2.7	0.81	3.691	1.107	0.97
360	7373713	10710	32468	11031	1238178	4517	2.7	0.81	3.79	1.137	0.969	360	7351645	10616	32201	10999	1260783	4498	2.7	0.81	3.79	1.137	0.964	360	7345601	10497	31632	10855	1267238	4411	2.7	0.81	3.79	1.137	0.964	360	7318610	11640	34983	12073	1289832	4646	2.7	0.81	3.79	1.137	0.96	360	7342320	10645	31997	11051	1270042	4421	2.7	0.81	3.79	1.137	0.963
361	7363239	10474	32380	10798	1249148	4529	2.7	0.81	3.79	1.137	0.961	361	7341260	10385	32033	10784	1271205	4516	2.7	0.81	3.79	1.137	0.957	361	7335278	10323	31413	10716	1278217	4427	2.7	0.81	3.79	1.137	0.958	361	7307080	11530	34675	11948	1301819	4661	2.7	0.81	3.79	1.137	0.953	361	7332021	10299	31901	10741	1281095	4433	2.7	0.81	3.79	1.137	0.957
362	7352560	10679	31887	10967	1260090	4545	2.7	0.81	3.79	1.137	0.958	362	7330827	10433	31638	10780	1282341	4531	2.7	0.81	3.79	1.137	0.956	362	7325290	9988	31341	10395	1288696	4440	2.7	0.81	3.79	1.137	0.954	362	7295910	11170	34660	11545	1313617	4675	2.7	0.81	3.79	1.137	0.951	362	7321746	10275	31538	10662	1291645	4443	2.7	0.81	3.79	1.137	0.954
363	7342162	10398	31796	10770	1270341	4560	2.7	0.81	3.79	1.137	0.956	363	7320479	10348	31379	10692	1292650	4544	2.7	0.81	3.79	1.137	0.953	363	7315146	10144	30791	10538	1298794	4454	2.7	0.81	3.79	1.137	0.952	363	7284781	11129	34229	11601	1325110	4690	2.7	0.81	3.79	1.137	0.95	363	7311562	10184	31269	10544	1302213	4453	2.7	0.81	3.79	1.137	0.951
364	7331955	10207	31621	10573	1281193	4571	2.7	0.81	3.79	1.137	0.96	364	7310283	10196	31136	10591	1303357	4560	2.7	0.81	3.79	1.137	0.956	364	7305085	10061	30482	10453	1309119	4464	2.7	0.81	3.79	1.137	0.954	364	7273762	11019	33821	11537	1336139	4705	2.7	0.81	3.79	1.137	0.953	364	7301290	10272	30840	10613	1312084	4471	2.7	0.81	3.79	1.137	0.953
365	7321830	10125	31263	10565	1291559	4586	2.7	0.81	3.79	1.137	0.962	365	7300297	9986	30971	10361	1313652	4570	2.7	0.81	3.79	1.137	0.96	365	7295154	9931	30224	10319	1319528	4475	2.7	0.81	3.79	1.137	0.958	365	7262997	10765	33498	11342	1347782	4722	2.7	0.81	3.79	1.137	0.956	365	7291210	10080	30555	10557	1323015	4483	2.7	0.81	3.79	1.137	0.956
366	7311670	10160	30897	10491	1302204	4598	2.7	0.81	3.79	1.137	0.965	366	7290171	10126	30428	10529	1324082	4579	2.7	0.81	3.79	1.137	0.962	366	7285493	9661	30069	10086	1329680	4491	2.7	0.81	3.79	1.137	0.961	366	7252162	10835	32915	11348	1358635	4736	2.7	0.81	3.79	1.137	0.958	366	7281531	9679	30534	10101	1333266	4494	2.7	0.81	3.79	1.137	0.96
367	7301540	10130	30533	10524	1312641	4610	2.7	0.81	3.79	1.137	0.967	367	7280373	9798	30358	10196	1334312	4589	2.7	0.81	3.79	1.137	0.965	367	7275848	9645	29651	10079	1339878	4505	2.7	0.81	3.79	1.137	0.963	367	7241610	10552	32696	11054	1370514	4753	2.7	0.81	3.79	1.137	0.96	367	7271892	9639	30067	10146	1343536	4507	2.7	0.81	3.79	1.137	0.962
368	7291729	9811	30428	10235	1322866	4618	2.7	0.81	3.79	1.137	0.967	368	7270646	9727	30011	10145	1344492	4598	2.7	0.81	3.79	1.137	0.964	368	7266092	9756	29192	10104	1349842	4516	2.7	0.81	3.79	1.137	0.962	368	7231098	10512	32211	11037	1381105	4763	2.7	0.81	3.79	1.137	0.959	368	7262097	9795	29406	10300	1353372	4517	2.7	0.81	3.79	1.137	0.962
369	7281994	9735	30128	10111	1333304	4634	2.7	0.81	3.79	1.137	0.966	369	7260984	9662	29638	10100	1354681	4614	2.7	0.81	3.79	1.137	0.964	369	7256645	9447	29082	9866	1359705	4526	2.7	0.81	3.79	1.137	0.961	369	7220940	10158	31979	10744	1392043	4778	2.7	0.81	3.79	1.137	0.957	369	7252479	9618	29071	10130	1363559	4530	2.7	0.81	3.79	1.137	0.96
370	7272180	9814	29619	10244	1343175	4645	2.7	0.81	3.79	1.137	0.963	370	7251399	9585	29262	10038	1364895	4626	2.7	0.81	3.79	1.137	0.963	370	7247432	9213	28839	9690	1369464	4537	2.7	0.81	3.79	1.137	0.961	370	7210725	10215	31335	10802	1402666	4785	2.7	0.81	3.79	1.137	0.954	370	7243215	9264	29027	9662	1373642	4541	2.7	0.81	3.79	1.137	0.958
371	7262638	9542	29417	10016	1353202	4652	2.7	0.81	3.79	1.137	0.963	371	7241988	9411	28957	9890	1374351	4641	2.7	0.81	3.79	1.137	0.961	371	7238311	9121	28414	9638	1379315	4550	2.7	0.81	3.79	1.137	0.96	371	7200715	10010	30928	10622	1413331	4796	2.7	0.81	3.79	1.137	0.952	371	7233997	9218	28559	9732	1383432	4555	2.7	0.81	3.79	1.137	0.955
372	7253311	9327	29192	9767	1363177	4667	2.7	0.81	3.79	1.137	0.961	372	7232808	9180	28697	9671	1384330	4652	2.7	0.81	3.79	1.137	0.96	372	7229107	9204	27798	9737	1388570	4569	2.7	0.81	3.79	1.137	0.959	372	7190893	9822	30562	10376	1423725	4806	2.7	0.81	3.79	1.137	0.95	372	7224732	9265	28083	9694	1392868	4569	2.7	0.81	3.79	1.137	0.954
373	7243866	9445	28665	9854	1372935	4682	2.7	0.81	3.79	1.137	0.961	373	7223569	9239	28221	9656	1394075	4662	2.7	0.81	3.79	1.137	0.957	373	7220196	8911	27572	9430	1398183	4580	2.7	0.81	3.79	1.137	0.956	373	7181175	9718	30061	10323	1434189	4820	2.7	0.81	3.79	1.137	0.949	373	7215632	9100	27731	9617	1402241	4586	2.7	0.81	3.79	1.137	0.952
374	7234565	9301	28408	9702	1382788	4694	2.7	0.81	3.79	1.137	0.958	374	7214459	9110	27898	9562	1403338	4675	2.7	0.81	3.79	1.137	0.955	374	7211534	8662	27383	9100	1407638	4592	2.7	0.81	3.79	1.137	0.954	374	7171678	9497	29777	10002	1444292	4834	2.7	0.81	3.79	1.137	0.948	374	7206952	8680	27640	9191	1411765	4598	2.7	0.81	3.79	1.137	0.952
375	7225398	9167	28109	9600	1392271	4704	2.7	0.81	3.79	1.137	0.958	375	7205546	8913	27643	9365	1412845	4688	2.7	0.81	3.79	1.137	0.955	375	7202795	8739	26795	9250	1416718	4601	2.7	0.81	3.79	1.137	0.952	375	7161999	9679	29119	10155	1454133	4849	2.7	0.81	3.79	1.137	0.946	375	7198119	8833	27061	9259	1421194	4614	2.7	0.81	3.79	1.137	0.951
376	7216451	8947	27856	9420	1401751	4718	2.7	0.81	3.79	1.137	0.958	376	7196704	8842	27272	9284	1422296	4695	2.7	0.81	3.79	1.137	0.954	376	7194212	8583	26472	9062	1425848	4615	2.7	0.81	3.79	1.137	0.949	376	7152691	9308	28891	9907	1463931	4858	2.7	0.81	3.79	1.137	0.945	376	7189287	8832	26596	9298	1430280	4627	2.7	0.81	3.79	1.137	0.95
377	7207579	8872	27405	9398	1411272	4733	2.7	0.81	3.79	1.137	0.956	377	7188097	8607	26996	9118	1431377	4707	2.7	0.81	3.79	1.137	0.953	377	7185667	8545	26055	9000	1434473	4625	2.7	0.81	3.79	1.137	0.947	377	7143646	9045	28625	9574	1474231	4864	2.7	0.81	3.79	1.137	0.946	377	7180754	8533	26435	8993	1439155	4635	2.7	0.81	3.79	1.137	0.951
378	7198740	8839	26971	9306	1420127	4745	2.7	0.81	3.79	1.137	0.955	378	7179518	8579	26497	9106	1440249	4722	2.7	0.81	3.79	1.137	0.952	378	7177409	8258	25826	8774	1443465	4641	2.7	0.81	3.79	1.137	0.947	378	7134620	9026	28023	9647	1483099	4872	2.7	0.81	3.79	1.137	0.945	378	7172506	8248	26225	8743	1448328	4647	2.7	0.81	3.79	1.137	0.95
379	7190193	8547	26759	9051	1429445	4753	2.7	0.81	3.79	1.137	0.954	379	7170897	8621	25932	9144	1449193	4734	2.7	0.81	3.79	1.137	0.951	379	7169091	8318	25360	8724	1452340	4656	2.7	0.81	3.79	1.137	0.947	379	7125622	8998	27508	9541	1492796	4882	2.7	0.81	3.79	1.137	0.946	379	7164017	8489	25553	8920	1456753	4662	2.7	0.81	3.79	1.137	0.95
380	7181642	8551	26230	9076	1438444	4766	2.7	0.81	3.79	1.137	0.953	380	7162708	8189	25900	8653	1458400	4742	2.7	0.81	3.79	1.137	0.95	380	7160987	8104	25102	8576	1460821	4674	2.7	0.81	3.79	1.137	0.947	380	7116814	8808	27143	9363	1502264	4891	2.7	0.81	3.79	1.137	0.944	380	7155860	8157	25370	8672	1465533	4675	2.7	0.81	3.79	1.137	0.948
381	7173324	8318	25935	8846	1447500	4780	2.7	0.81	3.79	1.137	0.95	381	7154522	8186	25439	8650	1466947	4761	2.7	0.81	3.79	1.137	0.948	381	7153061	7926	24851	8355	1469062	4685	2.7	0.81	3.79	1.137	0.948	381	7108188	8626	26832	9119	1511254	4906	2.7	0.81	3.79	1.137	0.944	381	7147755	8105	24954	8573	1473997	4687	2.7	0.81	3.79	1.137	0.949
382	7165204	8120	25636	8617	1456206	4794	2.7	0.81	3.79	1.137	0.948	382	7146495	8027	25040	8585	1475415	4772	2.7	0.81	3.79	1.137	0.947	382	7145107	7954	24345	8432	1477589	4691	2.7	0.81	3.79	1.137	0.947	382	7099803	8385	26459	8999	1520629	4926	2.7	0.81	3.79	1.137	0.943	382	7139811	7944	24631	8428	1482573	4703	2.7	0.81	3.79	1.137	0.948
383	7156993	8211	25069	8687	1464623	4809	2.7	0.81	3.79	1.137	0.945	383	7138400	8095	24441	8626	1483914	4779	2.7	0.81	3.79	1.137	0.946	383	7137282	7825	23995	8304	1485768	4698	2.7	0.81	3.79	1.137	0.947	383	7091562	8241	25978	8866	1529787	4934	2.7	0.81	3.79	1.137	0.942	383	7131934	7877	24189	8386	1491128	4710	2.7	0.81	3.79	1.137	0.947
384	7148996	7997	24708	8572	1473177	4819	2.7	0.81	3.79	1.137	0.944	384	7130650	7750	24304	8232	1492315	4793	2.7	0.81	3.79	1.137	0.943	384	7129821	7461	23821	7999	1493989	4717	2.7	0.81	3.79	1.137	0.947	384	7083272	8290	25308	8911	1537598	4948	2.7	0.81	3.79	1.137	0.94	384	7124382	7552	23934	8132	1499105	4726	2.7	0.81	3.79	1.137	0.945
385	7141148	7848	24365	8340	1481949	4833	2.7	0.81	3.79	1.137	0.944	385	7123048	7602	23927	8127	1500440	4803	2.7	0.81	3.79	1.137	0.942	385	7122344	7477	23304	7978	1502019	4724	2.7	0.81	3.79	1.137	0.946	385	7075230	8042	24917	8681	1546577	4967	2.7	0.81	3.79	1.137	0.938	385	7116802	7580	23459	8027	1507087	4734	2.7	0.81	3.79	1.137	0.944
386	7133445	7703	24022	8191	1489739	4842	2.7	0.81	3.79	1.137	0.941	386	7115407	7641	23423	8106	1508671	4814	2.7	0.81	3.79	1.137	0.942	386	7114861	7483	22763	8018	1509937	4734	2.7	0.81	3.79	1.137	0.944	386	7067375	7855	24523	8436	1555407	4977	2.7	0.81	3.79	1.137	0.937	386	7109279	7523	22962	8077	1515142	4750	2.7	0.81	3.79	1.137	0.942
387	7116783	16662	23532	8193	1497898	4851	2.7	1.755	3.79	2.463	0.941	387	7100411	14996	23017	8047	1516316	4819	2.7	1.62	3.79	2.274	0.941	387	7102817	12044	22493	7753	1517350	4741	2.7	1.35	3.79	1.895	0.942	387	7057282	10093	24208	8170	1563672	4992	2.7	1.08	3.79	1.516	0.934	387	7102005	7274	22671	7814	1523086	4766	2.7	0.81	3.79	1.137	0.94
388	7100795	15988	32320	7874	1505968	4866	2.7	1.755	3.79	2.463	0.94	388	7086080	14331	30289	7724	1524426	4827	2.7	1.62	3.79	2.274	0.94	388	7090966	11851	26953	7584	1525189	4756	2.7	1.35	3.79	1.895	0.94	388	7046966	10316	25914	8387	1571736	5007	2.7	1.08	3.79	1.516	0.933	388	7094899	7106	22380	7565	1530791	4776	2.7	0.81	3.79	1.137	0.939
389	7084667	16128	40308	8000	1513653	4876	2.7	1.755	3.79	2.463	1.117	389	7071784	14296	36931	7689	1531912	4839	2.7	1.62	3.79	2.274	1.088	389	7079373	11593	31358	7446	1532726	4771	2.7	1.35	3.79	1.895	1.036	389	7037108	9858	28281	7949	1579745	5015	2.7	1.08	3.79	1.516	0.978	389	7087879	7020	21942	7544	1538207	4787	2.7	0.81	3.79	1.137	0.936
390	7066033	18634	46690	9746	1521734	4887	2.7	1.755	3.592	2.335	1.292	390	7055410	16374	41976	9251	1539783	4851	2.7	1.62	3.592	2.155	1.236	390	7066932	12441	34432	8519	1540235	4791	2.7	1.35	3.592	1.796	1.137	390	7027320	9788	29734	8405	1587873	5025	2.7	1.08	3.592	1.437	1.027	390	7081216	6663	21470	7492	1545565	4802	2.7	0.81	3.592	1.078	0.936
391	7038422	27611	50798	14526	1531288	4901	2.7	1.755	3.592	2.335	1.471	391	7032414	22996	45259	13091	1548558	4864	2.7	1.62	3.592	2.155	1.39	391	7050956	15976	35964	10909	1548175	4803	2.7	1.35	3.592	1.796	1.238	391	7016151	11169	29903	9619	1595825	5039	2.7	1.08	3.592	1.437	1.078	391	7074713	6503	20803	7330	1552825	4819	2.7	0.81	3.592	1.078	0.934
392	7007964	30458	62348	16061	1545785	4907	2.7	1.755	3.592	2.335	1.648	392	7007020	25394	53723	14532	1561549	4874	2.7	1.62	3.592	2.155	1.537	392	7033536	17420	39992	11948	1559225	4814	2.7	1.35	3.592	1.796	1.33	392	7004371	11780	30945	10127	1605440	5053	2.7	1.08	3.592	1.437	1.118	392	7068548	6165	20260	7046	1560195	4830	2.7	0.81	3.592	1.078	0.928
393	6976401	31563	76064	16742	1561360	4918	2.7	1.755	3.592	2.335	1.817	393	6981022	25998	64204	14913	1576194	4884	2.7	1.62	3.592	2.155	1.681	393	7016391	17145	45627	11785	1571191	4829	2.7	1.35	3.592	1.796	1.421	393	6992852	11519	32748	9977	1615468	5064	2.7	1.08	3.592	1.437	1.159	393	7062288	6260	19385	7040	1567296	4842	2.7	0.81	3.592	1.078	0.919
394	6938322	38079	87268	20359	1587309	4928	2.7	1.755	3.592	2.335	1.948	394	6950660	30362	72683	17519	1598312	4900	2.7	1.62	3.592	2.155	1.796	394	6997247	19144	49623	13149	1587527	4843	2.7	1.35	3.592	1.796	1.502	394	6981022	11830	34142	10125	1627535	5080	2.7	1.08	3.592	1.437	1.196	394	7056440	5848	19011	6634	1573826	4856	2.7	0.81	3.592	1.078	0.909
395	6889492	48830	99233	26114	1607129	4938	2.7	1.755	3.592	2.335	1.924	395	6912727	37933	81021	22024	1615374	4906	2.7	1.62	3.592	2.155	1.777	395	6974660	22587	53245	15522	1600462	4860	2.7	1.35	3.592	1.796	1.485	395	6968234	12788	35012	10960	1638106	5097	2.7	1.08	3.592	1.437	1.183	395	7050709	5731	18330	6529	1580508	4869	2.7	0.81	3.592	1.078	0.902
396	6833849	55643	118023	30040	1632978	4953	2.7	1.755	3.592	2.335	1.902	396	6870133	42594	94069	24885	1637158	4921	2.7	1.62	3.592	2.155	1.759	396	6950040	24620	58806	17026	1615727	4871	2.7	1.35	3.592	1.796	1.47	396	6954961	13273	36317	11483	1648637	5112	2.7	1.08	3.592	1.437	1.173	396	7045281	5428	17886	6175	1587008	4885	2.7	0.81	3.592	1.078	0.893
397	6773436	60413	140762	32904	1665716	4965	2.7	1.755	3.592	2.335	1.885	397	6824073	46060	109651	27012	1664189	4939	2.7	1.62	3.592	2.155	1.742	397	6924815	25225	65848	17578	1633538	4885	2.7	1.35	3.592	1.796	1.458	397	6941443	13518	37851	11739	1659540	5124	2.7	1.08	3.592	1.437	1.163	397	7039823	5458	17121	6193	1592475	4898	2.7	0.81	3.592	1.078	0.884
398	6702250	71186	162086	39089	1707608	4972	2.7	1.755	3.592	2.335	1.875	398	6771308	52765	124621	31090	1697822	4951	2.7	1.62	3.592	2.155	1.732	398	6896743	28072	71546	19527	1654728	4897	2.7	1.35	3.592	1.796	1.455	398	6927618	13825	39301	12068	1672996	5136	2.7	1.08	3.592	1.437	1.162	398	7034756	5067	16848	5731	1598758	4909	2.7	0.81	3.592	1.078	0.882
399	6616171	86079	185483	47789	1749578	4983	2.7	1.755	3.592	2.335	1.863	399	6708860	62448	140187	37199	1731407	4963	2.7	1.62	3.592	2.155	1.723	399	6865032	31711	77409	22209	1675777	4909	2.7	1.35	3.592	1.796	1.45	399	6913194	14424	40558	12568	1685754	5145	2.7	1.08	3.592	1.437	1.16	399	7029611	5145	16026	5889	1604197	4918	2.7	0.81	3.592	1.078	0.881
400	6518796	97375	216574	54988	1798674	4995	2.7	1.755	3.592	2.335	1.85	400	6638852	70008	160468	42167	1769025	4974	2.7	1.62	3.592	2.155	1.715	400	6830786	34246	85004	24116	1697597	4920	2.7	1.35	3.592	1.796	1.446	400	6898340	14854	41907	13075	1697815	5160	2.7	1.08	3.592	1.437	1.157	400	7024836	4775	15670	5501	1609967	4925	2.7	0.81	3.592	1.078	0.882
401	6410347	108449	252002	61947	1859732	5011	2.7	1.755	3.592	2.335	1.835	401	6561322	77530	183368	47108	1815658	4981	2.7	1.62	3.592	2.155	1.704	401	6794401	36385	93496	25754	1723674	4933	2.7	1.35	3.592	1.796	1.441	401	6882790	15550	43186	13575	1711375	5175	2.7	1.08	3.592	1.437	1.155	401	7019994	4842	14971	5474	1615291	4935	2.7	0.81	3.592	1.078	0.88
402	6286806	123541	288189	72262	1932762	5024	2.7	1.755	3.592	2.335	1.817	402	6474787	86535	207558	53340	1870336	4998	2.7	1.62	3.592	2.155	1.691	402	6754368	40033	101450	28431	1753039	4945	2.7	1.35	3.592	1.796	1.435	402	6866656	16134	44577	14159	1726030	5191	2.7	1.08	3.592	1.437	1.15	402	7015558	4436	14799	5014	1620517	4948	2.7	0.81	3.592	1.078	0.877
403	6143544	143262	326128	85602	2011603	5033	2.7	1.755	3.592	2.335	1.796	403	6375557	99230	232129	61964	1928341	5012	2.7	1.62	3.592	2.155	1.678	403	6710182	44186	109855	31628	1783266	4953	2.7	1.35	3.592	1.796	1.428	403	6850306	16350	46298	14413	1740388	5203	2.7	1.08	3.592	1.437	1.147	403	7011059	4499	14115	5120	1625186	4956	2.7	0.81	3.592	1.078	0.879
404	5985170	158374	372510	96880	2102118	5042	2.7	1.755	3.592	2.335	1.77	404	6265300	110257	261217	70142	1993860	5024	2.7	1.62	3.592	2.155	1.662	404	6662882	47300	119905	34136	1815553	4974	2.7	1.35	3.592	1.796	1.422	404	6833287	17019	47752	14896	1755119	5216	2.7	1.08	3.592	1.437	1.144	404	7006841	4218	13772	4842	1630465	4965	2.7	0.81	3.592	1.078	0.879
405	5810228	174942	421106	109778	2209740	5048	2.7	1.755	3.592	2.335	1.742	405	6145546	119754	293910	77564	2070535	5044	2.7	1.62	3.592	2.155	1.644	405	6612249	50633	130509	36696	1852683	4986	2.7	1.35	3.592	1.796	1.415	405	6815786	17501	49320	15451	1770453	5226	2.7	1.08	3.592	1.437	1.141	405	7002693	4148	13288	4702	1634898	4975	2.7	0.81	3.592	1.078	0.879
406	5617720	192508	470991	125057	2334559	5058	2.7	1.755	3.592	2.335	1.709	406	6012607	132939	326085	87579	2157864	5058	2.7	1.62	3.592	2.155	1.622	406	6557233	55016	140957	40185	1892968	5004	2.7	1.35	3.592	1.796	1.406	406	6797776	18010	50883	15938	1786374	5238	2.7	1.08	3.592	1.437	1.141	406	6998681	4012	12859	4577	1639712	4986	2.7	0.81	3.592	1.078	0.877
407	5406823	210897	521737	141762	2470934	5070	2.7	1.755	3.592	2.335	1.674	407	5866223	146384	360004	99020	2252981	5070	2.7	1.62	3.592	2.155	1.599	407	6497397	59836	151801	44172	1935716	5019	2.7	1.35	3.592	1.796	1.398	407	6779211	18565	52427	16466	1802884	5248	2.7	1.08	3.592	1.437	1.138	407	6994835	3846	12450	4421	1643709	4998	2.7	0.81	3.592	1.078	0.878
408	5180424	226399	573956	158678	2623326	5081	2.7	1.755	3.592	2.335	1.634	408	5708301	157922	396880	109508	2359592	5079	2.7	1.62	3.592	2.155	1.575	408	6434497	62900	164593	47044	1981884	5030	2.7	1.35	3.592	1.796	1.39	408	6759961	19250	53884	17108	1819924	5264	2.7	1.08	3.592	1.437	1.137	408	6991171	3664	12091	4205	1648577	5011	2.7	0.81	3.592	1.078	0.88
409	4940412	240012	625051	175304	2797644	5090	2.7	1.755	3.592	2.335	1.59	409	5538894	169407	434017	120785	2478033	5087	2.7	1.62	3.592	2.155	1.546	409	6366918	67579	176607	50886	2032623	5040	2.7	1.35	3.592	1.796	1.38	409	6740385	19576	55653	17481	1837639	5273	2.7	1.08	3.592	1.437	1.134	409	6987553	3618	11544	4211	1651986	5026	2.7	0.81	3.592	1.078	0.877
410	4690187	250225	672470	192593	2992167	5096	2.7	1.755	3.592	2.335	1.541	410	5358186	180708	470481	132943	2611510	5093	2.7	1.62	3.592	2.155	1.515	410	6294693	72225	189270	54916	2087789	5055	2.7	1.35	3.592	1.796	1.368	410	6720252	20133	57226	18003	1855401	5284	2.7	1.08	3.592	1.437	1.132	410	6984074	3479	11191	3971	1656279	5034	2.7	0.81	3.592	1.078	0.875
411	4430563	259624	711839	210856	3200198	5108	2.7	1.755	3.592	2.335	1.49	411	5166604	191582	505010	146179	2755681	5108	2.7	1.62	3.592	2.155	1.482	411	6217530	77163	201960	59535	2145637	5074	2.7	1.35	3.592	1.796	1.356	411	6699450	20802	58688	18671	1874124	5296	2.7	1.08	3.592	1.437	1.129	411	6980778	3296	10841	3829	1660129	5039	2.7	0.81	3.592	1.078	0.872
412	4169230	261333	746293	225170	3427437	5114	2.7	1.755	3.592	2.335	1.434	412	4967204	199400	538251	158341	2910973	5118	2.7	1.62	3.592	2.155	1.446	412	6136441	81089	216025	63098	2208617	5080	2.7	1.35	3.592	1.796	1.344	412	6678484	20966	60565	18925	1893199	5311	2.7	1.08	3.592	1.437	1.125	412	6977551	3227	10429	3708	1663873	5046	2.7	0.81	3.592	1.078	0.873
413	3907623	261607	767641	239985	3670283	5115	2.7	1.755	3.592	2.335	1.374	413	4761906	205298	568700	168951	3082824	5121	2.7	1.62	3.592	2.155	1.406	413	6050694	85747	229372	67742	2276145	5088	2.7	1.35	3.592	1.796	1.33	413	6656532	21952	61756	19775	1912522	5325	2.7	1.08	3.592	1.437	1.122	413	6974411	3140	10056	3600	1667383	5060	2.7	0.81	3.592	1.078	0.869
414	3653763	253860	780059	249189	3928664	5121	2.7	1.755	3.592	2.335	1.312	414	4553466	208440	593809	180189	3265020	5129	2.7	1.62	3.592	2.155	1.363	414	5960486	90208	242643	72476	2348625	5094	2.7	1.35	3.592	1.796	1.316	414	6634162	22370	63432	20276	1932970	5340	2.7	1.08	3.592	1.437	1.118	414	6971382	3029	9695	3501	1671052	5079	2.7	0.81	3.592	1.078	0.868
415	3408741	245022	776264	257655	4193320	5125	2.7	1.755	3.592	2.335	1.247	415	4341458	212008	611265	190984	3456816	5134	2.7	1.62	3.592	2.155	1.32	415	5866111	94375	255884	76967	2424148	5104	2.7	1.35	3.592	1.796	1.302	415	6611424	22738	65107	20695	1953848	5357	2.7	1.08	3.592	1.437	1.116	415	6968513	2869	9430	3294	1673992	5087	2.7	0.81	3.592	1.078	0.868
416	3177168	231573	760042	261244	4464626	5130	2.7	1.755	3.592	2.335	1.181	416	4131823	209635	624366	198907	3659319	5141	2.7	1.62	3.592	2.155	1.273	416	5768382	97729	269230	81029	2505958	5110	2.7	1.35	3.592	1.796	1.286	416	6588404	23020	66810	21035	1974968	5373	2.7	1.08	3.592	1.437	1.112	416	6965690	2823	9046	3253	1677580	5103	2.7	0.81	3.592	1.078	0.867
417	2962564	214604	732389	259226	4736111	5137	2.7	1.755	3.592	2.335	1.114	417	3926339	205484	629516	204485	3869485	5149	2.7	1.62	3.592	2.155	1.225	417	5666926	101456	281204	85755	2591346	5121	2.7	1.35	3.592	1.796	1.269	417	6564526	23878	67908	21922	1996498	5382	2.7	1.08	3.592	1.437	1.108	417	6962939	2751	8683	3186	1680433	5116	2.7	0.81	3.592	1.078	0.869
418	2766907	195657	693488	253505	5004734	5140	2.7	1.755	3.592	2.335	1.048	418	3728058	198281	626777	208223	4084894	5156	2.7	1.62	3.592	2.155	1.175	418	5562113	104813	292486	90174	2682293	5136	2.7	1.35	3.592	1.796	1.251	418	6540503	24023	69600	22186	2019081	5392	2.7	1.08	3.592	1.437	1.104	418	6960429	2510	8542	2892	1683489	5120	2.7	0.81	3.592	1.078	0.868
419	2590973	175934	645152	243993	5259879	5144	2.7	1.755	3.592	2.335	0.984	419	3537157	190901	614245	210813	4300879	5163	2.7	1.62	3.592	2.155	1.126	419	5453768	108345	302966	94333	2776207	5150	2.7	1.35	3.592	1.796	1.232	419	6515792	24711	70725	22898	2041525	5406	2.7	1.08	3.592	1.437	1.1	419	6957882	2547	8099	2953	1686386	5132	2.7	0.81	3.592	1.078	0.868
420	2528092	62881	591022	230064	5504337	5146	2.7	0.81	3.096	0.929	0.922	420	3458652	78505	595655	209491	4517597	5167	2.7	0.81	3.096	0.929	1.076	420	5396950	56818	313685	97626	2875455	5159	2.7	0.81	3.096	0.929	1.211	420	6499907	15885	72526	22910	2065534	5421	2.7	0.81	3.096	0.929	1.096	420	6955754	2128	7818	2828	1689350	5144	2.7	0.81	3.096	0.929	0.868
421	2470519	57573	439317	214586	5726303	5151	2.7	0.81	3.096	0.929	0.863	421	3383645	75007	469759	204401	4730381	5170	2.7	0.81	3.096	0.929	1.026	421	5338683	58267	269184	101319	2977209	5168	2.7	0.81	3.096	0.929	1.192	421	6483229	16678	64515	23896	2088405	5433	2.7	0.81	3.096	0.929	1.091	421	6953719	2035	7215	2731	1691903	5157	2.7	0.81	3.096	0.929	0.866
422	2419519	51000	302490	194400	5932264	5152	2.7	0.81	3.096	0.929	0.748	422	3312700	70945	347656	197110	4938192	5175	2.7	0.81	3.096	0.929	0.895	422	5279553	59130	223349	104102	3082916	5175	2.7	0.81	3.096	0.929	1.072	422	6466696	16533	57403	23790	2113337	5443	2.7	0.81	3.096	0.929	1.02	422	6951810	1909	6717	2533	1694469	5165	2.7	0.81	3.096	0.929	0.849
423	2379505	40014	198812	154678	6113073	5159	2.7	0.81	3.096	0.929	0.641	423	3253913	58787	251387	167214	5132870	5181	2.7	0.81	3.096	0.929	0.775	423	5225229	54324	186205	96274	3190404	5186	2.7	0.81	3.096	0.929	0.959	423	6450943	15753	51203	22733	2136616	5453	2.7	0.81	3.096	0.929	0.951	423	6950003	1807	6186	2440	1697008	5175	2.7	0.81	3.096	0.929	0.829
424	2357322	22183	151538	87288	6251063	5163	2.7	0.81	3.096	0.929	0.543	424	3218259	35654	206973	103201	5296138	5187	2.7	0.81	3.096	0.929	0.664	424	5186832	38397	172159	68370	3290206	5194	2.7	0.81	3.096	0.929	0.853	424	6438367	12576	48889	18067	2160635	5466	2.7	0.81	3.096	0.929	0.884	424	6948357	1646	5799	2194	1699353	5189	2.7	0.81	3.096	0.929	0.811
425	2342545	14777	114947	58774	6319070	5169	2.7	0.81	3.096	0.929	0.452	425	3192098	26161	166702	75925	5391958	5192	2.7	0.81	3.096	0.929	0.562	425	5154075	32757	151703	58853	3362037	5203	2.7	0.81	3.096	0.929	0.757	425	6427110	11257	44979	16486	2178871	5474	2.7	0.81	3.096	0.929	0.821	425	6946873	1484	5423	2022	1701373	5200	2.7	0.81	3.096	0.929	0.79
426	2330008	12537	79971	49753	6358346	5172	2.7	0.81	3.096	0.929	0.364	426	3168816	23282	124095	68768	5460490	5197	2.7	0.81	3.096	0.929	0.467	426	5122095	31980	126779	57681	3424571	5212	2.7	0.81	3.096	0.929	0.668	426	6415811	11299	39869	16367	2195908	5485	2.7	0.81	3.096	0.929	0.761	426	6945437	1436	4968	1939	1703346	5215	2.7	0.81	3.096	0.929	0.77
427	2320143	9865	53866	38642	6294984	5180	2.7	0.81	3.096	0.929	0.264	427	3149461	19355	90728	56649	5417160	5205	2.7	0.81	3.096	0.929	0.36	427	5093800	28295	107069	51690	3430516	5219	2.7	0.81	3.096	0.929	0.569	427	6405414	10397	35983	15185	2203777	5500	2.7	0.81	3.096	0.929	0.693	427	6944091	1346	4592	1812	1704981	5230	2.7	0.81	3.096	0.929	0.746
428	2314164	5979	39239	24492	6328384	5183	2.7	0.81	3.096	0.929	0.261	428	3136458	13003	71482	38601	5469939	5208	2.7	0.81	3.096	0.929	0.355	428	5071390	22410	94461	40903	3483663	5228	2.7	0.81	3.096	0.929	0.565	428	6396411	9003	33401	12979	2219287	5512	2.7	0.81	3.096	0.929	0.693	428	6942850	1241	4302	1636	1706648	5243	2.7	0.81	3.096	0.929	0.744
429	2310168	3996	29047	16171	6346190	5185	2.7	0.81	3.096	0.929	0.258	429	3126936	9522	56422	28063	5504536	5215	2.7	0.81	3.096	0.929	0.35	429	5053096	18294	83124	33747	3525487	5236	2.7	0.81	3.096	0.929	0.56	429	6388415	7996	30731	11673	2232359	5519	2.7	0.81	3.096	0.929	0.691	429	6941751	1099	4058	1485	1708088	5257	2.7	0.81	3.096	0.929	0.744
430	2307019	3149	20605	12438	6351375	5188	2.7	0.81	3.096	0.929	0.255	430	3119203	7733	42885	23059	5520553	5218	2.7	0.81	3.096	0.929	0.345	430	5036012	17084	69956	31462	3554512	5245	2.7	0.81	3.096	0.929	0.557	430	6380844	7571	27643	11084	2243225	5529	2.7	0.81	3.096	0.929	0.69	430	6940631	1120	3667	1490	1709596	5273	2.7	0.81	3.096	0.929	0.744
431	2304662	2357	14111	9643	6346115	5193	2.7	0.81	3.096	0.929	0.252	431	3112866	6337	31793	18825	5520518	5226	2.7	0.81	3.096	0.929	0.342	431	5020968	15044	59289	27751	3570015	5257	2.7	0.81	3.096	0.929	0.553	431	6373837	7007	24936	10278	2251129	5541	2.7	0.81	3.096	0.929	0.689	431	6939656	975	3471	1316	1710810	5282	2.7	0.81	3.096	0.929	0.744
432	2303058	1604	9931	6537	6348442	5198	2.7	0.81	3.096	0.929	0.251	432	3108282	4584	24442	13688	5529798	5230	2.7	0.81	3.096	0.929	0.34	432	5008650	12318	51410	22923	3591958	5265	2.7	0.81	3.096	0.929	0.55	432	6367593	6244	22848	9095	2260051	5549	2.7	0.81	3.096	0.929	0.687	432	6938743	913	3225	1221	1711965	5295	2.7	0.81	3.096	0.929	0.744
433	2302004	1054	7310	4225	6352360	5201	2.7	0.81	3.096	0.929	0.251	433	3104997	3285	19138	9888	5540558	5236	2.7	0.81	3.096	0.929	0.339	433	4998545	10105	44931	18797	3614202	5274	2.7	0.81	3.096	0.929	0.547	433	6362094	5499	21029	8063	2269342	5562	2.7	0.81	3.096	0.929	0.687	433	6937867	876	2985	1153	1713177	5303	2.7	0.81	3.096	0.929	0.746
434	2301241	763	5175	3189	6354048	5203	2.7	0.81	3.096	0.929	0.25	434	3102351	2646	14522	7901	5546539	5242	2.7	0.81	3.096	0.929	0.338	434	4989367	9178	37992	17044	3629335	5282	2.7	0.81	3.096	0.929	0.544	434	6356835	5259	18884	7644	2276561	5570	2.7	0.81	3.096	0.929	0.686	434	6937068	799	2817	1044	1714365	5311	2.7	0.81	3.096	0.929	0.747
435	2300684	557	3665	2273	6353457	5205	2.7	0.81	3.096	0.929	0.247	435	3100288	2063	10968	6200	5548076	5248	2.7	0.81	3.096	0.929	0.337	435	4981493	7874	32267	14903	3640570	5293	2.7	0.81	3.096	0.929	0.543	435	6352130	4705	17147	6996	2282456	5582	2.7	0.81	3.096	0.929	0.686	435	6936289	779	2589	1027	1715025	5331	2.7	0.81	3.096	0.929	0.75
436	2300252	432	2552	1670	6353701	5207	2.7	0.81	3.096	0.929	0.248	436	3098675	1613	8273	4758	5550822	5254	2.7	0.81	3.096	0.929	0.336	436	4974730	6763	27549	12592	3651283	5304	2.7	0.81	3.096	0.929	0.541	436	6347898	4232	15632	6220	2288644	5595	2.7	0.81	3.096	0.929	0.684	436	6935621	668	2448	920	1716097	5339	2.7	0.81	3.096	0.929	0.75
437	2299996	256	1848	1136	6354544	5209	2.7	0.81	3.096	0.929	0.248	437	3097567	1108	6486	3400	5553795	5258	2.7	0.81	3.096	0.929	0.335	437	4969169	5561	24040	10272	3662672	5312	2.7	0.81	3.096	0.929	0.539	437	6344067	3831	14282	5582	2294480	5611	2.7	0.81	3.096	0.929	0.683	437	6934981	640	2268	848	1716952	5350	2.7	0.81	3.096	0.929	0.753
438	2299803	193	1314	790	6354877	5215	2.7	0.81	3.096	0.929	0.246	438	3096688	879	4958	2636	5555878	5265	2.7	0.81	3.096	0.929	0.335	438	4964329	4840	20551	9050	3670829	5318	2.7	0.81	3.096	0.929	0.538	438	6340474	3593	12921	5192	2299348	5623	2.7	0.81	3.096	0.929	0.682	438	6934393	588	2121	787	1717724	5362	2.7	0.81	3.096	0.929	0.75
439	2299648	155	945	562	6354935	5219	2.7	0.81	3.096	0.929	0.245	439	3095918	770	3715	2122	5556618	5269	2.7	0.81	3.096	0.929	0.334	439	4960101	4228	17404	7987	3677206	5326	2.7	0.81	3.096	0.929	0.537	439	6337298	3176	11861	4653	2303861	5632	2.7	0.81	3.096	0.929	0.683	439	6933781	612	1914	795	1718446	5373	2.7	0.81	3.096	0.929	0.752
440	2299526	122	647	453	6354883	5223	2.7	0.81	3.096	0.929	0.245	440	3095372	546	2876	1609	5557475	5273	2.7	0.81	3.096	0.929	0.333	440	4956590	3511	14930	6702	3683149	5333	2.7	0.81	3.096	0.929	0.536	440	6334337	2961	10723	4314	2307858	5638	2.7	0.81	3.096	0.929	0.683	440	6933243	538	1845	681	1719226	5388	2.7	0.81	3.096	0.929	0.753
441	2299447	79	469	300	6355204	5227	2.7	0.81	3.096	0.929	0.245	441	3094973	399	2263	1159	5558503	5275	2.7	0.81	3.096	0.929	0.336	441	4953558	3032	12749	5692	3688649	5343	2.7	0.81	3.096	0.929	0.535	441	6331665	2672	9778	3906	2311804	5652	2.7	0.81	3.096	0.929	0.683	441	6932761	482	1733	650	1719729	5396	2.7	0.81	3.096	0.929	0.754
442	2299384	63	365	183	6355098	5233	2.7	0.81	3.096	0.929	0.249	442	3094698	275	1751	911	5559065	5280	2.7	0.81	3.096	0.929	0.337	442	4950957	2601	10931	4850	3693180	5349	2.7	0.81	3.096	0.929	0.533	442	6329235	2430	8902	3548	2315299	5662	2.7	0.81	3.096	0.929	0.683	442	6932323	438	1629	586	1720743	5409	2.7	0.81	3.096	0.929	0.756
443	2299354	30	275	153	6355214	5236	2.7	0.81	3.096	0.929	0.252	443	3094455	243	1282	744	5559493	5287	2.7	0.81	3.096	0.929	0.339	443	4948677	2280	9304	4228	3696932	5356	2.7	0.81	3.096	0.929	0.534	443	6327056	2179	8130	3202	2318218	5672	2.7	0.81	3.096	0.929	0.685	443	6931848	475	1448	619	1720630	5424	2.7	0.81	3.096	0.929	0.754
444	2299328	26	189	116	6355217	5238	2.7	0.81	3.096	0.929	0.254	444	3094248	207	931	594	5559739	5291	2.7	0.81	3.096	0.929	0.336	444	4946799	1878	7993	3591	3699931	5364	2.7	0.81	3.096	0.929	0.534	444	6324992	2064	7284	3025	2321223	5686	2.7	0.81	3.096	0.929	0.686	444	6931452	396	1393	530	1721679	5436	2.7	0.81	3.096	0.929	0.759
445	2299304	24	121	94	6355273	5242	2.7	0.81	3.096	0.929	0.263	445	3094127	121	740	398	5560394	5295	2.7	0.81	3.096	0.929	0.339	445	4945146	1653	6766	3105	3702722	5375	2.7	0.81	3.096	0.929	0.532	445	6323201	1791	6716	2632	2323714	5697	2.7	0.81	3.096	0.929	0.686	445	6931092	360	1300	489	1722050	5448	2.7	0.81	3.096	0.929	0.761
446	2299279	25	83	62	6355335	5245	2.7	0.81	3.096	0.929	0.269	446	3094021	106	561	300	5560126	5301	2.7	0.81	3.096	0.929	0.342	446	4943774	1372	5847	2572	3705285	5380	2.7	0.81	3.096	0.929	0.53	446	6321546	1655	6104	2403	2326227	5709	2.7	0.81	3.096	0.929	0.684	446	6930757	335	1216	444	1722237	5458	2.7	0.81	3.096	0.929	0.762
447	2299271	8	72	36	6355450	5247	2.7	0.81	3.096	0.929	0.265	447	3093952	69	454	213	5560796	5309	2.7	0.81	3.096	0.929	0.331	447	4942608	1166	5031	2188	3707128	5390	2.7	0.81	3.096	0.929	0.531	447	6320071	1475	5599	2160	2328139	5722	2.7	0.81	3.096	0.929	0.683	447	6930446	311	1138	413	1722785	5471	2.7	0.81	3.096	0.929	0.756
448	2299262	9	53	27	6355308	5250	2.7	0.81	3.096	0.929	0.272	448	3093879	73	328	195	5560332	5310	2.7	0.81	3.096	0.929	0.329	448	4941569	1039	4242	1955	3708898	5402	2.7	0.81	3.096	0.929	0.533	448	6318660	1411	5039	2035	2330223	5739	2.7	0.81	3.096	0.929	0.683	448	6930114	332	1006	443	1723204	5486	2.7	0.81	3.096	0.929	0.749
449	2299260	2	46	16	6355330	5251	2.7	0.81	3.096	0.929	0.273	449	3093824	55	251	150	5560616	5313	2.7	0.81	3.096	0.929	0.323	449	4940672	897	3647	1634	3710318	5411	2.7	0.81	3.096	0.929	0.533	449	6317362	1298	4579	1871	2331871	5752	2.7	0.81	3.096	0.929	0.683	449	6929827	287	977	361	1723639	5503	2.7	0.81	3.096	0.929	0.751
450	2299255	5	26	22	6355321	5254	2.7	0.81	2.7	0.81	0.25	450	3093789	35	214	92	5560615	5318	2.7	0.81	2.7	0.81	0.335	450	4940025	647	3147	1397	3711682	5419	2.7	0.81	2.7	0.81	0.532	450	6316352	1010	4193	1684	2333567	5766	2.7	0.81	2.7	0.81	0.684	450	6929599	228	941	323	1724023	5513	2.7	0.81	2.7	0.81	0.752
451	2299254	1	19	12	6355372	5255	2.7	0.81	2.7	0.81	0.268	451	3093755	34	165	84	5560911	5324	2.7	0.81	2.7	0.81	0.341	451	4939456	569	2609	1185	3712667	5432	2.7	0.81	2.7	0.81	0.532	451	6315444	908	3713	1490	2335098	5776	2.7	0.81	2.7	0.81	0.686	451	6929387	212	854	315	1724269	5522	2.7	0.81	2.7	0.81	0.754
452	2299251	3	10	10	6355378	5258	2.7	0.81	2.7	0.81	0.284	452	3093727	28	126	73	5560731	5334	2.7	0.81	2.7	0.81	0.341	452	4938954	502	2136	1042	3713730	5448	2.7	0.81	2.7	0.81	0.527	452	6314666	778	3289	1332	2336457	5787	2.7	0.81	2.7	0.81	0.676	452	6929172	215	745	321	1724480	5538	2.7	0.81	2.7	0.81	0.749
453	2299250	1	9	4	6355369	5259	2.7	0.81	2.7	0.81	0.286	453	3093706	21	105	49	5560855	5343	2.7	0.81	2.7	0.81	0.36	453	4938559	395	1777	861	3714374	5457	2.7	0.81	2.7	0.81	0.521	453	6313891	775	2805	1262	2337453	5802	2.7	0.81	2.7	0.81	0.666	453	6928987	185	689	271	1724872	5554	2.7	0.81	2.7	0.81	0.742
454	2299245	5	5	5	6355368	5264	2.7	0.81	2.7	0.81	0.228	454	3093682	24	79	47	5560843	5350	2.7	0.81	2.7	0.81	0.364	454	4938230	329	1479	693	3715012	5466	2.7	0.81	2.7	0.81	0.513	454	6313227	664	2500	1080	2338872	5813	2.7	0.81	2.7	0.81	0.651	454	6928812	175	618	256	1725098	5570	2.7	0.81	2.7	0.81	0.728
455	2299241	4	8	2	6355371	5268	2.7	0.81	2.7	0.81	0.231	455	3093676	6	75	28	5560885	5354	2.7	0.81	2.7	0.81	0.383	455	4937953	277	1229	579	3715617	5475	2.7	0.81	2.7	0.81	0.501	455	6312677	550	2261	903	2339508	5828	2.7	0.81	2.7	0.81	0.639	455	6928667	145	575	218	1725305	5581	2.7	0.81	2.7	0.81	0.717
456	2299239	2	10	2	6355374	5270	2.7	0.81	2.7	0.81	0.246	456	3093669	7	54	27	5560923	5357	2.7	0.81	2.7	0.81	0.398	456	4937737	216	1008	498	3716077	5486	2.7	0.81	2.7	0.81	0.49	456	6312175	502	1973	838	2340364	5840	2.7	0.81	2.7	0.81	0.623	456	6928532	135	515	205	1725712	5591	2.7	0.81	2.7	0.81	0.705
457	2299230	9	9	3	6355371	5279	2.7	0.81	2.7	0.81	0.345	457	3093659	10	39	22	5560930	5363	2.7	0.81	2.7	0.81	0.397	457	4937561	176	858	366	3716634	5491	2.7	0.81	2.7	0.81	0.472	457	6311739	436	1746	729	2340978	5854	2.7	0.81	2.7	0.81	0.604	457	6928402	130	454	196	1725455	5601	2.7	0.81	2.7	0.81	0.681
458	2299229	1	14	4	6355374	5280	2.7	0.81	2.7	0.81	0.457	458	3093651	8	27	22	5560927	5368	2.7	0.81	2.7	0.81	0.39	458	4937405	156	671	363	3716242	5503	2.7	0.81	2.7	0.81	0.471	458	6311336	403	1528	654	2341573	5861	2.7	0.81	2.7	0.81	0.605	458	6928280	122	414	170	1725939	5613	2.7	0.81	2.7	0.81	0.673
459	2299225	4	14	1	6355382	5284	2.7	0.81	2.7	0.81	0.923	459	3093643	8	25	10	5560970	5376	2.7	0.81	2.7	0.81	0.39	459	4937277	128	564	263	3716907	5509	2.7	0.81	2.7	0.81	0.469	459	6310986	350	1347	584	2342208	5869	2.7	0.81	2.7	0.81	0.603	459	6928193	87	406	130	1725934	5621	2.7	0.81	2.7	0.81	0.671
460	2299221	4	13	5	6355385	5288	2.7	0.81	2.7	0.81	1.1	460	3093639	4	26	7	5560975	5380	2.7	0.81	2.7	0.81	0.39	460	4937163	114	464	228	3717059	5514	2.7	0.81	2.7	0.81	0.461	460	6310711	275	1200	497	2342629	5875	2.7	0.81	2.7	0.81	0.609	460	6928096	97	350	143	1726100	5636	2.7	0.81	2.7	0.81	0.678
461	2299217	4	12	5	6355386	5292	2.7	0.81	2.7	0.81	1.471	461	3093635	4	22	8	5560958	5384	2.7	0.81	2.7	0.81	0.404	461	4937081	82	406	172	3717220	5524	2.7	0.81	2.7	0.81	0.464	461	6310444	267	1041	434	2343284	5886	2.7	0.81	2.7	0.81	0.607	461	6928004	92	314	133	1726246	5648	2.7	0.81	2.7	0.81	0.676
462	2299212	5	12	4	6355393	5297	2.7	0.81	2.7	0.81	1.412	462	3093626	9	20	6	5560963	5393	2.7	0.81	2.7	0.81	0.371	462	4937001	80	324	164	3717302	5529	2.7	0.81	2.7	0.81	0.465	462	6310199	245	908	400	2343273	5897	2.7	0.81	2.7	0.81	0.598	462	6927917	87	274	132	1726379	5658	2.7	0.81	2.7	0.81	0.674
463	2299209	3	13	4	6355400	5300	2.7	0.81	2.7	0.81	1.2	463	3093621	5	17	12	5560970	5395	2.7	0.81	2.7	0.81	0.427	463	4936938	63	290	114	3717460	5543	2.7	0.81	2.7	0.81	0.461	463	6309986	213	798	355	2343723	5900	2.7	0.81	2.7	0.81	0.598	463	6927851	66	271	90	1726588	5671	2.7	0.81	2.7	0.81	0.679
464	2299203	6	11	5	6355401	5306	2.7	0.81	2.7	0.81	1.227	464	3093614	7	17	5	5560986	5402	2.7	0.81	2.7	0.81	0.573	464	4936884	54	241	112	3717473	5558	2.7	0.81	2.7	0.81	0.473	464	6309810	176	723	288	2344077	5913	2.7	0.81	2.7	0.81	0.599	464	6927786	65	239	98	1726510	5678	2.7	0.81	2.7	0.81	0.68
465	2299199	4	14	3	6355403	5310	2.7	0.81	2.7	0.81	0.913	465	3093610	4	19	5	5561004	5406	2.7	0.81	2.7	0.81	0.585	465	4936836	48	190	105	3717704	5563	2.7	0.81	2.7	0.81	0.478	465	6309662	148	654	245	2344371	5928	2.7	0.81	2.7	0.81	0.6	465	6927707	79	212	92	1726635	5694	2.7	0.81	2.7	0.81	0.69
466	2299194	5	12	6	6355409	5315	2.7	0.81	2.7	0.81	1.083	466	3093607	3	16	7	5560992	5409	2.7	0.81	2.7	0.81	0.771	466	4936804	32	168	70	3717569	5569	2.7	0.81	2.7	0.81	0.495	466	6309487	175	535	267	2344641	5943	2.7	0.81	2.7	0.81	0.597	466	6927647	60	216	75	1726749	5712	2.7	0.81	2.7	0.81	0.68
467	2299191	3	13	4	6355415	5318	2.7	0.81	2.7	0.81	1	467	3093602	5	13	6	5560998	5414	2.7	0.81	2.7	0.81	0.767	467	4936771	33	141	59	3717813	5582	2.7	0.81	2.7	0.81	0.493	467	6309350	137	494	216	2344499	5958	2.7	0.81	2.7	0.81	0.597	467	6927593	54	209	67	1726740	5726	2.7	0.81	2.7	0.81	0.706
468	2299187	4	14	2	6355423	5322	2.7	0.81	2.7	0.81	1	468	3093597	5	13	5	5561012	5419	2.7	0.81	2.7	0.81	0.744	468	4936745	26	124	50	3717763	5592	2.7	0.81	2.7	0.81	0.487	468	6309248	102	462	169	2344928	5964	2.7	0.81	2.7	0.81	0.615	468	6927555	38	198	65	1726849	5733	2.7	0.81	2.7	0.81	0.724
469	2299183	4	14	4	6355417	5326	2.7	0.81	2.7	0.81	1	469	3093592	5	14	4	5561010	5424	2.7	0.81	2.7	0.81	0.805	469	4936715	30	94	56	3717783	5598	2.7	0.81	2.7	0.81	0.497	469	6309154	94	406	158	2345061	5973	2.7	0.81	2.7	0.81	0.618	469	6927497	58	158	78	1726906	5748	2.7	0.81	2.7	0.81	0.742
470	2299181	2	11	7	6355422	5328	2.7	0.81	2.7	0.81	1.042	470	3093587	5	15	4	5561019	5429	2.7	0.81	2.7	0.81	0.725	470	4936692	23	90	34	3717839	5609	2.7	0.81	2.7	0.81	0.502	470	6309063	91	345	155	2345326	5985	2.7	0.81	2.7	0.81	0.618	470	6927441	56	147	69	1726956	5766	2.7	0.81	2.7	0.81	0.743
471	2299178	3	10	3	6355442	5331	2.7	0.81	2.7	0.81	1.083	471	3093584	3	15	5	5561018	5432	2.7	0.81	2.7	0.81	0.906	471	4936672	20	79	34	3717863	5619	2.7	0.81	2.7	0.81	0.493	471	6308979	84	295	141	2345175	5990	2.7	0.81	2.7	0.81	0.62	471	6927406	35	151	52	1727112	5772	2.7	0.81	2.7	0.81	0.745
472	2299175	3	8	5	6355434	5334	2.7	0.81	2.7	0.81	0.846	472	3093578	6	11	7	5561024	5438	2.7	0.81	2.7	0.81	0.871	472	4936654	18	73	26	3717887	5631	2.7	0.81	2.7	0.81	0.513	472	6308899	80	268	111	2345385	6005	2.7	0.81	2.7	0.81	0.617	472	6927375	31	143	43	1727067	5780	2.7	0.81	2.7	0.81	0.774
473	2299168	7	8	3	6355441	5341	2.7	0.81	2.7	0.81	0.808	473	3093572	6	15	2	5561035	5444	2.7	0.81	2.7	0.81	0.839	473	4936635	19	56	35	3717884	5640	2.7	0.81	2.7	0.81	0.541	473	6308839	60	252	96	2345547	6013	2.7	0.81	2.7	0.81	0.618	473	6927337	38	122	52	1727166	5791	2.7	0.81	2.7	0.81	0.741
474	2299166	2	13	2	6355440	5343	2.7	0.81	2.7	0.81	0.76	474	3093566	6	15	6	5561029	5450	2.7	0.81	2.7	0.81	0.935	474	4936613	22	50	25	3717979	5654	2.7	0.81	2.7	0.81	0.579	474	6308787	52	236	76	2345677	6025	2.7	0.81	2.7	0.81	0.619	474	6927295	42	114	46	1727159	5803	2.7	0.81	2.7	0.81	0.727
475	2299160	6	13	2	6355445	5349	2.7	0.81	2.7	0.81	0.958	475	3093563	3	17	4	5561044	5453	2.7	0.81	2.7	0.81	1.111	475	4936601	12	63	9	3717956	5666	2.7	0.81	2.7	0.81	0.579	475	6308732	55	204	84	2345650	6036	2.7	0.81	2.7	0.81	0.616	475	6927258	37	110	46	1727232	5811	2.7	0.81	2.7	0.81	0.713
476	2299159	1	13	6	6355444	5350	2.7	0.81	2.7	0.81	0.875	476	3093559	4	19	1	5561044	5457	2.7	0.81	2.7	0.81	1.107	476	4936589	12	58	17	3717962	5674	2.7	0.81	2.7	0.81	0.629	476	6308677	55	171	88	2345726	6047	2.7	0.81	2.7	0.81	0.626	476	6927235	23	114	33	1727267	5822	2.7	0.81	2.7	0.81	0.765
477	2299156	3	13	1	6355453	5353	2.7	0.81	2.7	0.81	1.045	477	3093553	6	12	11	5561041	5460	2.7	0.81	2.7	0.81	1.036	477	4936578	11	44	26	3717981	5680	2.7	0.81	2.7	0.81	0.699	477	6308640	37	163	63	2345724	6058	2.7	0.81	2.7	0.81	0.637	477	6927211	24	104	33	1727274	5827	2.7	0.81	2.7	0.81	0.776
478	2299151	5	12	4	6355454	5358	2.7	0.81	2.7	0.81	1.048	478	3093546	7	14	4	5561054	5467	2.7	0.81	2.7	0.81	1.12	478	4936566	12	42	13	3718002	5687	2.7	0.81	2.7	0.81	0.705	478	6308593	47	138	62	2345863	6065	2.7	0.81	2.7	0.81	0.648	478	6927178	33	84	44	1727299	5838	2.7	0.81	2.7	0.81	0.757
479	2299144	7	11	6	6355458	5365	2.7	0.81	2.7	0.81	1.158	479	3093542	4	19	2	5561064	5471	2.7	0.81	2.7	0.81	1	479	4936554	12	33	21	3718027	5694	2.7	0.81	2.7	0.81	0.681	479	6308554	39	134	51	2345987	6076	2.7	0.81	2.7	0.81	0.654	479	6927145	33	83	34	1727392	5855	2.7	0.81	2.7	0.81	0.771
480	2299141	3	16	2	6355462	5368	2.7	0.81	2.304	0.691	1.333	480	3093538	4	17	6	5561062	5475	2.7	0.81	2.304	0.691	1.143	480	4936546	8	39	6	3718044	5702	2.7	0.81	2.304	0.691	0.704	480	6308522	32	124	49	2345943	6084	2.7	0.81	2.304	0.691	0.652	480	6927125	20	92	24	1727409	5867	2.7	0.81	2.304	0.691	0.776
481	2299136	5	14	5	6355468	5373	2.7	0.81	2.304	0.691	1.143	481	3093535	3	16	5	5561069	5478	2.7	0.81	2.304	0.691	1.071	481	4936532	14	31	16	3718041	5713	2.7	0.81	2.304	0.691	0.73	481	6308490	32	113	43	2345979	6096	2.7	0.81	2.304	0.691	0.672	481	6927102	23	84	28	1727421	5875	2.7	0.81	2.304	0.691	0.814
482	2299130	6	15	4	6355471	5379	2.7	0.81	2.304	0.691	1.19	482	3093530	5	13	6	5561068	5483	2.7	0.81	2.304	0.691	1	482	4936527	5	35	10	3718058	5718	2.7	0.81	2.304	0.691	0.728	482	6308458	32	105	40	2346060	6111	2.7	0.81	2.304	0.691	0.668	482	6927079	23	77	30	1727437	5885	2.7	0.81	2.304	0.691	0.794
483	2299126	4	16	5	6355474	5383	2.7	0.81	2.304	0.691	1	483	3093525	5	12	6	5561081	5488	2.7	0.81	2.304	0.691	0.966	483	4936515	12	26	14	3718069	5725	2.7	0.81	2.304	0.691	0.697	483	6308426	32	96	41	2346065	6125	2.7	0.81	2.304	0.691	0.68	483	6927058	21	69	31	1727461	5896	2.7	0.81	2.304	0.691	0.796
484	2299122	4	14	6	6355478	5387	2.7	0.81	2.304	0.691	1.318	484	3093518	7	15	2	5561088	5495	2.7	0.81	2.304	0.691	0.853	484	4936503	12	32	6	3718087	5737	2.7	0.81	2.304	0.691	0.674	484	6308405	21	98	30	2346075	6137	2.7	0.81	2.304	0.691	0.711	484	6927043	15	72	18	1727503	5905	2.7	0.81	2.304	0.691	0.808
485	2299119	3	14	4	6355491	5390	2.7	0.81	2.304	0.691	1.154	485	3093511	7	15	7	5561082	5502	2.7	0.81	2.304	0.691	0.966	485	4936491	12	30	14	3718077	5749	2.7	0.81	2.304	0.691	0.787	485	6308384	21	86	33	2346183	6145	2.7	0.81	2.304	0.691	0.748	485	6927017	26	57	30	1727527	5914	2.7	0.81	2.304	0.691	0.801
486	2299114	5	12	5	6355487	5395	2.7	0.81	2.304	0.691	1.036	486	3093500	11	18	4	5561093	5513	2.7	0.81	2.304	0.691	1.037	486	4936485	6	36	6	3718106	5755	2.7	0.81	2.304	0.691	0.863	486	6308358	26	74	33	2346169	6157	2.7	0.81	2.304	0.691	0.74	486	6926993	24	59	24	1727545	5927	2.7	0.81	2.304	0.691	0.818
487	2299111	3	12	5	6355498	5398	2.7	0.81	2.304	0.691	0.962	487	3093494	6	23	6	5561105	5519	2.7	0.81	2.304	0.691	0.969	487	4936478	7	35	7	3718100	5762	2.7	0.81	2.304	0.691	0.955	487	6308333	25	71	29	2346183	6172	2.7	0.81	2.304	0.691	0.72	487	6926977	16	63	20	1727567	5940	2.7	0.81	2.304	0.691	0.795
488	2299105	6	12	3	6355504	5404	2.7	0.81	2.304	0.691	0.931	488	3093490	4	22	7	5561100	5523	2.7	0.81	2.304	0.691	1.267	488	4936467	11	27	15	3718107	5772	2.7	0.81	2.304	0.691	0.924	488	6308321	12	72	24	2346206	6182	2.7	0.81	2.304	0.691	0.745	488	6926957	20	56	23	1727590	5953	2.7	0.81	2.304	0.691	0.82
489	2299101	4	14	4	6355499	5408	2.7	0.81	2.304	0.691	0.862	489	3093484	6	21	5	5561109	5529	2.7	0.81	2.304	0.691	1.323	489	4936460	7	25	13	3718120	5778	2.7	0.81	2.304	0.691	0.947	489	6308305	16	62	22	2346272	6192	2.7	0.81	2.304	0.691	0.762	489	6926948	9	59	17	1727611	5962	2.7	0.81	2.304	0.691	0.817
490	2299097	4	13	5	6355509	5412	2.7	0.81	2.304	0.691	0.893	490	3093476	8	17	10	5561118	5536	2.7	0.81	2.304	0.691	1.25	490	4936447	13	26	6	3718154	5791	2.7	0.81	2.304	0.691	0.968	490	6308285	20	50	28	2346258	6205	2.7	0.81	2.304	0.691	0.721	490	6926929	19	50	18	1727630	5974	2.7	0.81	2.304	0.691	0.836
491	2299092	5	14	3	6355514	5417	2.7	0.81	2.304	0.691	0.926	491	3093473	3	21	4	5561134	5539	2.7	0.81	2.304	0.691	1.323	491	4936442	5	32	7	3718146	5796	2.7	0.81	2.304	0.691	0.902	491	6308266	19	46	24	2346296	6216	2.7	0.81	2.304	0.691	0.708	491	6926907	22	46	23	1727638	5987	2.7	0.81	2.304	0.691	0.833
492	2299088	4	15	4	6355511	5421	2.7	0.81	2.304	0.691	0.962	492	3093466	7	20	4	5561131	5546	2.7	0.81	2.304	0.691	1.077	492	4936431	11	26	11	3718152	5807	2.7	0.81	2.304	0.691	0.918	492	6308252	14	53	12	2346310	6226	2.7	0.81	2.304	0.691	0.71	492	6926889	18	52	16	1727659	5999	2.7	0.81	2.304	0.691	0.864
493	2299079	9	14	5	6355518	5430	2.7	0.81	2.304	0.691	1.08	493	3093462	4	18	9	5561129	5550	2.7	0.81	2.304	0.691	1.056	493	4936421	10	30	7	3718157	5817	2.7	0.81	2.304	0.691	0.907	493	6308239	13	54	13	2346319	6234	2.7	0.81	2.304	0.691	0.738	493	6926874	15	55	15	1727697	6014	2.7	0.81	2.304	0.691	0.88
494	2299078	1	19	4	6355526	5431	2.7	0.81	2.304	0.691	1.083	494	3093452	10	15	7	5561149	5560	2.7	0.81	2.304	0.691	0.944	494	4936411	10	26	14	3718161	5822	2.7	0.81	2.304	0.691	0.915	494	6308223	16	50	17	2346333	6248	2.7	0.81	2.304	0.691	0.763	494	6926856	18	53	17	1727702	6027	2.7	0.81	2.304	0.691	0.889
495	2299077	1	15	5	6355525	5432	2.7	0.81	2.304	0.691	1.333	495	3093447	5	22	3	5561156	5565	2.7	0.81	2.304	0.691	0.821	495	4936399	12	30	6	3718198	5834	2.7	0.81	2.304	0.691	0.966	495	6308206	17	40	26	2346349	6257	2.7	0.81	2.304	0.691	0.764	495	6926838	18	53	18	1727702	6040	2.7	0.81	2.304	0.691	0.92
496	2299074	3	12	4	6355536	5435	2.7	0.81	2.304	0.691	1.08	496	3093444	3	19	8	5561149	5568	2.7	0.81	2.304	0.691	0.974	496	4936388	11	33	9	3718193	5841	2.7	0.81	2.304	0.691	0.966	496	6308186	20	42	15	2346379	6274	2.7	0.81	2.304	0.691	0.845	496	6926819	19	54	17	1727718	6057	2.7	0.81	2.304	0.691	0.953
497	2299067	7	7	8	6355538	5442	2.7	0.81	2.304	0.691	0.923	497	3093441	3	16	6	5561166	5571	2.7	0.81	2.304	0.691	1	497	4936382	6	31	13	3718192	5847	2.7	0.81	2.304	0.691	1.196	497	6308167	19	48	14	2346395	6289	2.7	0.81	2.304	0.691	0.825	497	6926803	16	57	16	1727763	6066	2.7	0.81	2.304	0.691	1.028
498	2299062	5	12	2	6355547	5447	2.7	0.81	2.304	0.691	0.92	498	3093436	5	14	5	5561166	5576	2.7	0.81	2.304	0.691	0.914	498	4936374	8	31	6	3718219	5855	2.7	0.81	2.304	0.691	1.093	498	6308155	12	56	11	2346400	6301	2.7	0.81	2.304	0.691	0.925	498	6926782	21	56	17	1727765	6078	2.7	0.81	2.304	0.691	1.038
499	2299060	2	15	2	6355550	5449	2.7	0.81	2.304	0.691	0.833	499	3093429	7	11	8	5561167	5583	2.7	0.81	2.304	0.691	0.865	499	4936367	7	24	15	3718215	5862	2.7	0.81	2.304	0.691	1	499	6308145	10	54	14	2346414	6311	2.7	0.81	2.304	0.691	1.021	499	6926758	24	57	20	1727773	6095	2.7	0.81	2.304	0.691	1.051
500	2299053	7	14	3	6355547	5456	2.7	0.81	2.304	0.691	0.929	500	3093423	6	16	2	5561188	5589	2.7	0.81	2.304	0.691	0.789	500	4936360	7	22	9	3718233	5869	2.7	0.81	2.304	0.691	1.036	500	6308129	16	40	24	2346429	6319	2.7	0.81	2.304	0.691	1.01	500	6926740	18	61	20	1727802	6110	2.7	0.81	2.304	0.691	1.07
501	2299052	1	13	8	6355548	5457	2.7	0.81	2.304	0.691	0.76	501	3093419	4	19	3	5561181	5593	2.7	0.81	2.304	0.691	0.892	501	4936353	7	21	8	3718250	5876	2.7	0.81	2.304	0.691	0.857	501	6308114	15	39	17	2346452	6332	2.7	0.81	2.304	0.691	0.969	501	6926727	13	65	14	1727820	6123	2.7	0.81	2.304	0.691	1.105
502	2299050	2	11	3	6355561	5459	2.7	0.81	2.304	0.691	1.042	502	3093415	4	17	6	5561183	5597	2.7	0.81	2.304	0.691	0.906	502	4936347	6	24	4	3718246	5882	2.7	0.81	2.304	0.691	0.879	502	6308100	14	39	15	2346477	6343	2.7	0.81	2.304	0.691	0.904	502	6926711	16	57	21	1727836	6132	2.7	0.81	2.304	0.691	1.074
503	2299048	2	9	4	6355565	5461	2.7	0.81	2.304	0.691	0.926	503	3093408	7	11	10	5561187	5604	2.7	0.81	2.304	0.691	0.875	503	4936341	6	21	9	3718253	5888	2.7	0.81	2.304	0.691	0.767	503	6308085	15	42	11	2346491	6358	2.7	0.81	2.304	0.691	0.968	503	6926689	22	48	25	1727855	6142	2.7	0.81	2.304	0.691	1.067
504	2299045	3	6	5	6355570	5464	2.7	0.81	2.304	0.691	0.923	504	3093400	8	16	2	5561208	5612	2.7	0.81	2.304	0.691	0.967	504	4936332	9	20	7	3718262	5897	2.7	0.81	2.304	0.691	0.745	504	6308065	20	43	14	2346497	6371	2.7	0.81	2.304	0.691	0.905	504	6926676	13	52	18	1727863	6152	2.7	0.81	2.304	0.691	1
505	2299044	1	6	3	6355571	5465	2.7	0.81	2.304	0.691	0.864	505	3093397	3	19	5	5561201	5615	2.7	0.81	2.304	0.691	0.971	505	4936323	9	23	6	3718269	5906	2.7	0.81	2.304	0.691	0.804	505	6308050	15	44	19	2346495	6378	2.7	0.81	2.304	0.691	0.891	505	6926657	19	45	20	1727925	6165	2.7	0.81	2.304	0.691	0.974
506	2299037	7	7	0	6355575	5472	2.7	0.81	2.304	0.691	0.68	506	3093395	2	16	6	5561206	5617	2.7	0.81	2.304	0.691	1.161	506	4936316	7	25	7	3718267	5913	2.7	0.81	2.304	0.691	0.808	506	6308037	13	47	12	2346532	6389	2.7	0.81	2.304	0.691	0.947	506	6926647	10	50	14	1727932	6173	2.7	0.81	2.304	0.691	0.898
507	2299030	7	10	4	6355571	5479	2.7	0.81	2.304	0.691	0.615	507	3093391	4	14	4	5561217	5621	2.7	0.81	2.304	0.691	1.143	507	4936307	9	23	9	3718285	5922	2.7	0.81	2.304	0.691	1.023	507	6308017	20	46	14	2346537	6402	2.7	0.81	2.304	0.691	0.95	507	6926635	12	44	16	1727916	6182	2.7	0.81	2.304	0.691	0.856
508	2299025	5	16	1	6355579	5484	2.7	0.81	2.304	0.691	0.696	508	3093386	5	12	6	5561213	5626	2.7	0.81	2.304	0.691	0.875	508	4936299	8	25	7	3718291	5930	2.7	0.81	2.304	0.691	1.073	508	6307995	22	51	15	2346558	6415	2.7	0.81	2.304	0.691	1.045	508	6926627	8	43	13	1727947	6190	2.7	0.81	2.304	0.691	0.83
509	2299021	4	17	4	6355576	5488	2.7	0.81	2.304	0.691	1.158	509	3093380	6	12	5	5561227	5632	2.7	0.81	2.304	0.691	0.848	509	4936294	5	26	7	3718297	5935	2.7	0.81	2.304	0.691	1.095	509	6307989	6	57	16	2346569	6421	2.7	0.81	2.304	0.691	1.141	509	6926613	14	31	20	1727966	6201	2.7	0.81	2.304	0.691	0.807
510	2299018	3	13	8	6355584	5491	2.7	0.81	1.907	0.572	1.471	510	3093370	10	15	3	5561232	5642	2.7	0.81	1.907	0.572	0.879	510	4936283	11	24	7	3718304	5946	2.7	0.81	1.907	0.572	1.067	510	6307970	19	45	18	2346572	6432	2.7	0.81	1.907	0.572	1.235	510	6926597	16	34	11	1727979	6212	2.7	0.81	1.907	0.572	0.792
511	2299012	6	10	6	6355595	5497	2.7	0.81	1.907	0.572	1.588	511	3093363	7	20	5	5561229	5649	2.7	0.81	1.907	0.572	1	511	4936267	16	23	12	3718312	5959	2.7	0.81	1.907	0.572	1.093	511	6307955	15	47	17	2346620	6445	2.7	0.81	1.907	0.572	1.067	511	6926583	14	41	9	1727997	6226	2.7	0.81	1.907	0.572	0.752
512	2299006	6	13	3	6355603	5503	2.7	0.81	1.907	0.572	1.35	512	3093360	3	23	4	5561235	5652	2.7	0.81	1.907	0.572	1.034	512	4936255	12	35	4	3718332	5971	2.7	0.81	1.907	0.572	1.14	512	6307938	17	46	16	2346616	6462	2.7	0.81	1.907	0.572	1.011	512	6926576	7	43	12	1727988	6233	2.7	0.81	1.907	0.572	0.84
513	2299002	4	15	4	6355597	5507	2.7	0.81	1.907	0.572	1.391	513	3093354	6	22	4	5561242	5658	2.7	0.81	1.907	0.572	1.172	513	4936243	12	35	12	3718320	5983	2.7	0.81	1.907	0.572	1.143	513	6307925	13	50	13	2346642	6472	2.7	0.81	1.907	0.572	1.033	513	6926562	14	38	12	1728009	6244	2.7	0.81	1.907	0.572	0.892
514	2298996	6	14	5	6355608	5513	2.7	0.81	1.907	0.572	1.192	514	3093350	4	14	14	5561244	5662	2.7	0.81	1.907	0.572	1.296	514	4936231	12	39	8	3718345	5995	2.7	0.81	1.907	0.572	1.326	514	6307907	18	46	17	2346637	6483	2.7	0.81	1.907	0.572	1.031	514	6926535	27	34	18	1728020	6262	2.7	0.81	1.907	0.572	0.877
515	2298989	7	16	4	6355609	5520	2.7	0.81	1.907	0.572	1.077	515	3093349	1	15	3	5561263	5663	2.7	0.81	1.907	0.572	1.37	515	4936226	5	38	13	3718341	6000	2.7	0.81	1.907	0.572	1.306	515	6307899	8	46	18	2346673	6491	2.7	0.81	1.907	0.572	0.968	515	6926521	14	50	11	1728037	6276	2.7	0.81	1.907	0.572	0.948
516	2298985	4	18	5	6355611	5524	2.7	0.81	1.907	0.572	0.967	516	3093342	7	11	5	5561260	5670	2.7	0.81	1.907	0.572	1.029	516	4936214	12	32	11	3718364	6012	2.7	0.81	1.907	0.572	1.36	516	6307884	15	37	17	2346699	6500	2.7	0.81	1.907	0.572	0.907	516	6926508	13	55	9	1728053	6289	2.7	0.81	1.907	0.572	1.122
517	2298984	1	18	4	6355622	5525	2.7	0.81	1.907	0.572	1.067	517	3093336	6	13	5	5561271	5676	2.7	0.81	1.907	0.572	0.939	517	4936204	10	31	13	3718375	6022	2.7	0.81	1.907	0.572	1.214	517	6307863	21	36	16	2346692	6515	2.7	0.81	1.907	0.572	0.909	517	6926499	9	53	15	1728060	6298	2.7	0.81	1.907	0.572	1.26
518	2298978	6	12	7	6355623	5531	2.7	0.81	1.907	0.572	1.222	518	3093331	5	16	3	5561274	5681	2.7	0.81	1.907	0.572	0.8	518	4936195	9	28	13	3718382	6031	2.7	0.81	1.907	0.572	1.15	518	6307850	13	41	16	2346717	6526	2.7	0.81	1.907	0.572	0.878	518	6926474	25	39	23	1728070	6315	2.7	0.81	1.907	0.572	1.254
519	2298973	5	13	5	6355630	5536	2.7	0.81	1.907	0.572	1.12	519	3093322	9	18	3	5561272	5690	2.7	0.81	1.907	0.572	0.771	519	4936188	7	28	9	3718417	6038	2.7	0.81	1.907	0.572	1.033	519	6307840	10	46	8	2346718	6536	2.7	0.81	1.907	0.572	0.948	519	6926451	23	51	13	1728095	6333	2.7	0.81	1.907	0.572	1.091
520	2298964	9	12	6	6355636	5545	2.7	0.81	1.907	0.572	0.966	520	3093315	7	21	6	5561278	5697	2.7	0.81	1.907	0.572	0.853	520	4936173	15	23	12	3718412	6053	2.7	0.81	1.907	0.572	0.857	520	6307826	14	40	16	2346755	6550	2.7	0.81	1.907	0.572	0.907	520	6926433	18	55	19	1728125	6345	2.7	0.81	1.907	0.572	1.159
521	2298956	8	17	4	6355645	5553	2.7	0.81	1.907	0.572	0.967	521	3093309	6	22	6	5561283	5703	2.7	0.81	1.907	0.572	0.97	521	4936165	8	28	10	3718416	6061	2.7	0.81	1.907	0.572	0.821	521	6307815	11	40	14	2346751	6561	2.7	0.81	1.907	0.572	0.924	521	6926417	16	66	7	1728135	6361	2.7	0.81	1.907	0.572	1.247
522	2298952	4	22	3	6355646	5557	2.7	0.81	1.907	0.572	1.032	522	3093305	4	23	5	5561288	5707	2.7	0.81	1.907	0.572	1.4	522	4936158	7	30	6	3718432	6068	2.7	0.81	1.907	0.572	0.817	522	6307806	9	37	14	2346770	6570	2.7	0.81	1.907	0.572	0.89	522	6926394	23	53	29	1728132	6375	2.7	0.81	1.907	0.572	1.133
523	2298948	4	17	9	6355647	5561	2.7	0.81	1.907	0.572	1.065	523	3093298	7	20	7	5561291	5714	2.7	0.81	1.907	0.572	1.429	523	4936152	6	33	4	3718440	6074	2.7	0.81	1.907	0.572	0.897	523	6307796	10	35	11	2346771	6580	2.7	0.81	1.907	0.572	0.966	523	6926375	19	57	19	1728160	6389	2.7	0.81	1.907	0.572	1.209
524	2298940	8	12	9	6355661	5569	2.7	0.81	1.907	0.572	1.138	524	3093293	5	18	9	5561310	5719	2.7	0.81	1.907	0.572	1.321	524	4936143	9	24	15	3718435	6080	2.7	0.81	1.907	0.572	0.889	524	6307784	12	33	12	2346815	6592	2.7	0.81	1.907	0.572	0.929	524	6926356	19	58	18	1728171	6400	2.7	0.81	1.907	0.572	1.075
525	2298935	5	16	4	6355664	5574	2.7	0.81	1.907	0.572	1.059	525	3093289	4	16	7	5561313	5723	2.7	0.81	1.907	0.572	1.267	525	4936133	10	21	12	3718459	6090	2.7	0.81	1.907	0.572	0.963	525	6307769	15	32	13	2346806	6605	2.7	0.81	1.907	0.572	0.848	525	6926343	13	62	15	1728235	6407	2.7	0.81	1.907	0.572	1.127
526	2298933	2	17	4	6355675	5576	2.7	0.81	1.907	0.572	1.056	526	3093287	2	14	6	5561325	5725	2.7	0.81	1.907	0.572	1.056	526	4936124	9	24	7	3718464	6099	2.7	0.81	1.907	0.572	0.929	526	6307759	10	36	11	2346809	6615	2.7	0.81	1.907	0.572	0.88	526	6926328	15	54	21	1728204	6413	2.7	0.81	1.907	0.572	1.124
527	2298929	4	14	5	6355680	5580	2.7	0.81	1.907	0.572	1.086	527	3093285	2	7	9	5561322	5727	2.7	0.81	1.907	0.572	0.825	527	4936114	10	26	7	3718478	6109	2.7	0.81	1.907	0.572	0.932	527	6307750	9	38	8	2346837	6624	2.7	0.81	1.907	0.572	0.887	527	6926314	14	50	19	1728260	6423	2.7	0.81	1.907	0.572	1.009
528	2298925	4	11	7	6355677	5584	2.7	0.81	1.907	0.572	0.939	528	3093276	9	6	3	5561339	5736	2.7	0.81	1.907	0.572	0.7	528	4936104	10	30	6	3718479	6119	2.7	0.81	1.907	0.572	0.907	528	6307739	11	33	14	2346833	6633	2.7	0.81	1.907	0.572	0.893	528	6926293	21	47	17	1728268	6444	2.7	0.81	1.907	0.572	0.963
529	2298922	3	11	4	6355684	5587	2.7	0.81	1.907	0.572	0.794	529	3093268	8	14	1	5561333	5744	2.7	0.81	1.907	0.572	0.558	529	4936099	5	32	8	3718484	6124	2.7	0.81	1.907	0.572	1	529	6307724	15	29	15	2346850	6648	2.7	0.81	1.907	0.572	0.942	529	6926281	12	48	20	1728269	6456	2.7	0.81	1.907	0.572	0.851
530	2298920	2	11	3	6355698	5589	2.7	0.81	1.907	0.572	0.711	530	3093262	6	20	2	5561334	5750	2.7	0.81	1.907	0.572	0.707	530	4936090	9	27	10	3718486	6133	2.7	0.81	1.907	0.572	1.059	530	6307714	10	37	7	2346880	6658	2.7	0.81	1.907	0.572	0.971	530	6926266	15	44	16	1728310	6471	2.7	0.81	1.907	0.572	0.927
531	2298915	5	11	2	6355692	5594	2.7	0.81	1.907	0.572	0.788	531	3093258	4	23	3	5561337	5754	2.7	0.81	1.907	0.572	0.857	531	4936080	10	24	12	3718503	6140	2.7	0.81	1.907	0.572	0.964	531	6307705	9	38	9	2346861	6667	2.7	0.81	1.907	0.572	0.986	531	6926244	22	41	18	1728309	6485	2.7	0.81	1.907	0.572	0.855
532	2298909	6	9	7	6355691	5600	2.7	0.81	1.907	0.572	0.741	532	3093253	5	19	8	5561338	5759	2.7	0.81	1.907	0.572	1.107	532	4936069	11	26	8	3718529	6151	2.7	0.81	1.907	0.572	1.06	532	6307687	18	32	15	2346879	6683	2.7	0.81	1.907	0.572	1.029	532	6926233	11	50	13	1728339	6495	2.7	0.81	1.907	0.572	0.833
533	2298905	4	14	1	6355706	5604	2.7	0.81	1.907	0.572	0.8	533	3093245	8	16	8	5561350	5767	2.7	0.81	1.907	0.572	1.292	533	4936058	11	27	10	3718522	6159	2.7	0.81	1.907	0.572	1.06	533	6307680	7	36	14	2346894	6690	2.7	0.81	1.907	0.572	1	533	6926218	15	49	12	1728334	6506	2.7	0.81	1.907	0.572	0.892
534	2298903	2	13	5	6355699	5606	2.7	0.81	1.907	0.572	0.857	534	3093238	7	20	4	5561359	5774	2.7	0.81	1.907	0.572	1.308	534	4936050	8	33	5	3718537	6167	2.7	0.81	1.907	0.572	1.078	534	6307664	16	32	11	2346911	6702	2.7	0.81	1.907	0.572	1.059	534	6926203	15	46	18	1728362	6519	2.7	0.81	1.907	0.572	0.922
535	2298902	1	11	4	6355711	5607	2.7	0.81	1.907	0.572	1	535	3093233	5	20	7	5561359	5779	2.7	0.81	1.907	0.572	1.6	535	4936037	13	30	11	3718536	6180	2.7	0.81	1.907	0.572	1.037	535	6307655	9	41	7	2346935	6711	2.7	0.81	1.907	0.572	0.946	535	6926187	16	49	12	1728361	6535	2.7	0.81	1.907	0.572	1
536	2298897	5	10	2	6355709	5612	2.7	0.81	1.907	0.572	1	536	3093225	8	19	6	5561378	5787	2.7	0.81	1.907	0.572	1.462	536	4936033	4	31	12	3718552	6184	2.7	0.81	1.907	0.572	1.019	536	6307642	13	36	14	2346917	6724	2.7	0.81	1.907	0.572	1.056	536	6926167	20	46	19	1728392	6549	2.7	0.81	1.907	0.572	0.928
537	2298892	5	10	5	6355714	5617	2.7	0.81	1.907	0.572	0.909	537	3093220	5	19	8	5561377	5792	2.7	0.81	1.907	0.572	1.094	537	4936021	12	21	14	3718564	6192	2.7	0.81	1.907	0.572	1.107	537	6307632	10	39	10	2346939	6734	2.7	0.81	1.907	0.572	1.095	537	6926153	14	51	15	1728401	6557	2.7	0.81	1.907	0.572	1.056
538	2298890	2	12	3	6355719	5619	2.7	0.81	1.907	0.572	1.095	538	3093213	7	21	3	5561380	5799	2.7	0.81	1.907	0.572	1.028	538	4936007	14	25	8	3718589	6205	2.7	0.81	1.907	0.572	0.983	538	6307622	10	34	15	2346953	6744	2.7	0.81	1.907	0.572	1.029	538	6926135	18	51	14	1728432	6570	2.7	0.81	1.907	0.572	1.076
539	2298886	4	13	1	6355718	5623	2.7	0.81	1.907	0.572	0.958	539	3093207	6	20	8	5561387	5805	2.7	0.81	1.907	0.572	0.927	539	4935998	9	33	6	3718581	6214	2.7	0.81	1.907	0.572	0.983	539	6307615	7	34	10	2346970	6751	2.7	0.81	1.907	0.572	1.028	539	6926124	11	53	16	1728430	6577	2.7	0.81	1.907	0.572	1.022
540	2298879	7	10	7	6355725	5630	2.7	0.81	1.709	0.513	0.95	540	3093202	5	19	7	5561397	5810	2.7	0.81	1.709	0.513	1.111	540	4935992	6	33	9	3718588	6220	2.7	0.81	1.709	0.513	1.033	540	6307602	13	29	12	2346982	6764	2.7	0.81	1.709	0.513	0.915	540	6926107	17	46	18	1728446	6588	2.7	0.81	1.709	0.513	1.089
541	2298874	5	15	2	6355731	5635	2.7	0.81	1.709	0.513	0.95	541	3093198	4	20	4	5561402	5814	2.7	0.81	1.709	0.513	1.056	541	4935981	11	27	12	3718600	6231	2.7	0.81	1.709	0.513	1.071	541	6307593	9	30	12	2346989	6773	2.7	0.81	1.709	0.513	0.97	541	6926087	20	45	18	1728469	6603	2.7	0.81	1.709	0.513	1
542	2298870	4	15	5	6355730	5639	2.7	0.81	1.709	0.513	1.091	542	3093193	5	17	7	5561406	5819	2.7	0.81	1.709	0.513	0.923	542	4935967	14	25	13	3718619	6240	2.7	0.81	1.709	0.513	0.967	542	6307584	9	29	10	2347002	6782	2.7	0.81	1.709	0.513	0.912	542	6926073	14	49	16	1728488	6617	2.7	0.81	1.709	0.513	1.021
543	2298867	3	15	4	6355739	5642	2.7	0.81	1.709	0.513	1.4	543	3093185	8	15	7	5561413	5827	2.7	0.81	1.709	0.513	0.972	543	4935956	11	30	9	3718617	6251	2.7	0.81	1.709	0.513	0.918	543	6307570	14	29	9	2347008	6796	2.7	0.81	1.709	0.513	0.849	543	6926053	20	48	15	1728491	6632	2.7	0.81	1.709	0.513	1
544	2298867	0	12	6	6355740	5642	2.7	0.81	1.709	0.513	1.174	544	3093181	4	18	5	5561422	5831	2.7	0.81	1.709	0.513	0.865	544	4935952	4	33	8	3718638	6255	2.7	0.81	1.709	0.513	1.065	544	6307558	12	36	7	2347024	6808	2.7	0.81	1.709	0.513	0.841	544	6926038	15	52	16	1728521	6643	2.7	0.81	1.709	0.513	0.969
545	2298862	5	8	4	6355751	5647	2.7	0.81	1.709	0.513	1.136	545	3093177	4	15	7	5561423	5835	2.7	0.81	1.709	0.513	0.972	545	4935942	10	23	14	3718642	6265	2.7	0.81	1.709	0.513	1.14	545	6307549	9	35	13	2347017	6817	2.7	0.81	1.709	0.513	0.912	545	6926016	22	50	17	1728550	6659	2.7	0.81	1.709	0.513	1.031
546	2298856	6	9	4	6355749	5653	2.7	0.81	1.709	0.513	0.92	546	3093176	1	15	4	5561435	5836	2.7	0.81	1.709	0.513	0.842	546	4935936	6	24	9	3718664	6271	2.7	0.81	1.709	0.513	0.965	546	6307538	11	34	10	2347039	6828	2.7	0.81	1.709	0.513	1.067	546	6926002	14	54	18	1728543	6668	2.7	0.81	1.709	0.513	0.98
547	2298851	5	11	4	6355754	5658	2.7	0.81	1.709	0.513	0.857	547	3093171	5	10	6	5561433	5841	2.7	0.81	1.709	0.513	0.811	547	4935931	5	22	8	3718658	6276	2.7	0.81	1.709	0.513	0.862	547	6307522	16	31	14	2347052	6841	2.7	0.81	1.709	0.513	1.048	547	6925983	19	50	18	1728560	6679	2.7	0.81	1.709	0.513	1.08
548	2298843	8	16	0	6355762	5666	2.7	0.81	1.709	0.513	0.92	548	3093162	9	11	4	5561440	5850	2.7	0.81	1.709	0.513	0.765	548	4935922	9	19	8	3718680	6285	2.7	0.81	1.709	0.513	0.862	548	6307510	12	35	12	2347064	6853	2.7	0.81	1.709	0.513	1.049	548	6925973	10	56	13	1728577	6689	2.7	0.81	1.709	0.513	1.05
549	2298837	6	18	6	6355755	5672	2.7	0.81	1.709	0.513	0.852	549	3093156	6	16	4	5561449	5856	2.7	0.81	1.709	0.513	0.75	549	4935916	6	21	7	3718684	6291	2.7	0.81	1.709	0.513	0.82	549	6307501	9	37	10	2347077	6862	2.7	0.81	1.709	0.513	1.127	549	6925964	9	49	17	1728619	6698	2.7	0.81	1.709	0.513	1.04
550	2298831	6	17	7	6355763	5678	2.7	0.81	1.709	0.513	1.227	550	3093153	3	20	2	5561447	5859	2.7	0.81	1.709	0.513	0.939	550	4935908	8	20	7	3718679	6299	2.7	0.81	1.709	0.513	0.804	550	6307488	13	32	14	2347089	6872	2.7	0.81	1.709	0.513	1.138	550	6925947	17	39	19	1728607	6709	2.7	0.81	1.709	0.513	1.031
551	2298823	8	17	6	6355774	5686	2.7	0.81	1.709	0.513	1.25	551	3093148	5	16	7	5561448	5864	2.7	0.81	1.709	0.513	0.967	551	4935904	4	21	7	3718693	6303	2.7	0.81	1.709	0.513	0.741	551	6307479	9	32	13	2347096	6881	2.7	0.81	1.709	0.513	1.045	551	6925937	10	35	21	1728648	6716	2.7	0.81	1.709	0.513	0.899
552	2298820	3	20	5	6355782	5689	2.7	0.81	1.709	0.513	1.44	552	3093142	6	15	6	5561454	5870	2.7	0.81	1.709	0.513	1.037	552	4935895	9	19	6	3718707	6312	2.7	0.81	1.709	0.513	0.83	552	6307465	14	30	11	2347117	6895	2.7	0.81	1.709	0.513	0.959	552	6925924	13	38	7	1728659	6729	2.7	0.81	1.709	0.513	0.892
553	2298813	7	16	7	6355787	5696	2.7	0.81	1.709	0.513	1.444	553	3093135	7	15	6	5561465	5877	2.7	0.81	1.709	0.513	1.074	553	4935887	8	20	8	3718703	6320	2.7	0.81	1.709	0.513	0.826	553	6307456	9	34	10	2347126	6904	2.7	0.81	1.709	0.513	0.959	553	6925905	19	42	9	1728660	6748	2.7	0.81	1.709	0.513	0.745
554	2298808	5	16	7	6355787	5701	2.7	0.81	1.709	0.513	1.286	554	3093132	3	15	7	5561473	5880	2.7	0.81	1.709	0.513	1.172	554	4935881	6	20	8	3718714	6325	2.7	0.81	1.709	0.513	0.953	554	6307446	10	32	11	2347135	6914	2.7	0.81	1.709	0.513	0.986	554	6925886	19	41	20	1728664	6760	2.7	0.81	1.709	0.513	0.821
555	2298804	4	16	5	6355804	5705	2.7	0.81	1.709	0.513	1.226	555	3093128	4	15	3	5561483	5884	2.7	0.81	1.709	0.513	1.241	555	4935874	7	22	4	3718727	6332	2.7	0.81	1.709	0.513	1.023	555	6307437	9	33	9	2347143	6923	2.7	0.81	1.709	0.513	0.943	555	6925872	14	50	10	1728699	6772	2.7	0.81	1.709	0.513	0.907
556	2298802	2	15	5	6355799	5707	2.7	0.81	1.709	0.513	0.921	556	3093123	5	13	6	5561478	5889	2.7	0.81	1.709	0.513	0.938	556	4935866	8	23	6	3718719	6340	2.7	0.81	1.709	0.513	0.953	556	6307432	5	30	12	2347156	6928	2.7	0.81	1.709	0.513	0.928	556	6925861	11	51	13	1728689	6783	2.7	0.81	1.709	0.513	0.935
557	2298796	6	11	6	6355803	5713	2.7	0.81	1.709	0.513	0.892	557	3093121	2	14	4	5561482	5891	2.7	0.81	1.709	0.513	0.903	557	4935856	10	23	8	3718729	6350	2.7	0.81	1.709	0.513	1.05	557	6307421	11	26	9	2347155	6939	2.7	0.81	1.709	0.513	0.941	557	6925846	15	47	15	1728709	6798	2.7	0.81	1.709	0.513	1.07
558	2298793	3	14	3	6355821	5716	2.7	0.81	1.709	0.513	0.829	558	3093118	3	11	5	5561495	5894	2.7	0.81	1.709	0.513	0.857	558	4935844	12	25	8	3718744	6362	2.7	0.81	1.709	0.513	1.077	558	6307410	11	29	8	2347189	6950	2.7	0.81	1.709	0.513	0.848	558	6925831	15	45	17	1728728	6813	2.7	0.81	1.709	0.513	1.075
559	2298790	3	12	5	6355818	5719	2.7	0.81	1.709	0.513	0.771	559	3093110	8	11	3	5561495	5902	2.7	0.81	1.709	0.513	0.844	559	4935835	9	31	6	3718752	6371	2.7	0.81	1.709	0.513	1.2	559	6307400	10	29	11	2347179	6960	2.7	0.81	1.709	0.513	0.935	559	6925817	14	43	17	1728741	6821	2.7	0.81	1.709	0.513	1.23
560	2298786	4	12	3	6355823	5723	2.7	0.81	1.709	0.513	0.818	560	3093105	5	15	4	5561493	5907	2.7	0.81	1.709	0.513	0.774	560	4935820	15	28	12	3718749	6386	2.7	0.81	1.709	0.513	1.214	560	6307387	13	31	8	2347196	6973	2.7	0.81	1.709	0.513	0.932	560	6925803	14	42	15	1728780	6835	2.7	0.81	1.709	0.513	1.107
561	2298782	4	11	5	6355822	5727	2.7	0.81	1.709	0.513	0.742	561	3093104	1	18	2	5561502	5908	2.7	0.81	1.709	0.513	0.893	561	4935807	13	38	5	3718772	6399	2.7	0.81	1.709	0.513	1.3	561	6307381	6	38	6	2347196	6979	2.7	0.81	1.709	0.513	0.933	561	6925792	11	45	11	1728763	6846	2.7	0.81	1.709	0.513	0.957
562	2298777	5	11	4	6355831	5732	2.7	0.81	1.709	0.513	0.815	562	3093099	5	15	4	5561500	5913	2.7	0.81	1.709	0.513	1.08	562	4935802	5	39	12	3718766	6404	2.7	0.81	1.709	0.513	1.386	562	6307370	11	29	15	2347202	6990	2.7	0.81	1.709	0.513	1.035	562	6925774	18	41	15	1728796	6858	2.7	0.81	1.709	0.513	0.954
563	2298775	2	13	3	6355834	5734	2.7	0.81	1.709	0.513	0.815	563	3093089	10	12	8	5561509	5923	2.7	0.81	1.709	0.513	1	563	4935794	8	31	13	3718784	6411	2.7	0.81	1.709	0.513	1.489	563	6307359	11	28	12	2347218	6997	2.7	0.81	1.709	0.513	1.037	563	6925747	27	41	18	1728806	6879	2.7	0.81	1.709	0.513	0.909
564	2298768	7	11	4	6355832	5741	2.7	0.81	1.709	0.513	0.962	564	3093086	3	19	3	5561513	5926	2.7	0.81	1.709	0.513	1.091	564	4935785	9	26	13	3718792	6420	2.7	0.81	1.709	0.513	1.255	564	6307348	11	30	9	2347243	7008	2.7	0.81	1.709	0.513	1.088	564	6925721	26	52	16	1728824	6898	2.7	0.81	1.709	0.513	0.967
565	2298762	6	14	4	6355841	5747	2.7	0.81	1.709	0.513	0.913	565	3093083	3	17	5	5561523	5929	2.7	0.81	1.709	0.513	1.231	565	4935777	8	24	11	3718823	6428	2.7	0.81	1.709	0.513	1.107	565	6307340	8	33	8	2347245	7016	2.7	0.81	1.709	0.513	1.033	565	6925708	13	72	6	1728846	6911	2.7	0.81	1.709	0.513	1.065
566	2298761	1	17	3	6355844	5748	2.7	0.81	1.709	0.513	1.042	566	3093077	6	14	6	5561525	5935	2.7	0.81	1.709	0.513	1.333	566	4935770	7	27	5	3718827	6435	2.7	0.81	1.709	0.513	0.967	566	6307324	16	32	9	2347241	7032	2.7	0.81	1.709	0.513	1.016	566	6925697	11	66	19	1728832	6922	2.7	0.81	1.709	0.513	1.196
567	2298757	4	11	7	6355846	5752	2.7	0.81	1.709	0.513	1.217	567	3093074	3	13	7	5561527	5938	2.7	0.81	1.709	0.513	1.038	567	4935761	9	26	8	3718829	6444	2.7	0.81	1.709	0.513	0.879	567	6307316	8	35	13	2347264	7040	2.7	0.81	1.709	0.513	1.034	567	6925678	19	52	25	1728856	6934	2.7	0.81	1.709	0.513	1.346
568	2298751	6	12	3	6355857	5758	2.7	0.81	1.709	0.513	1.087	568	3093071	3	12	4	5561542	5941	2.7	0.81	1.709	0.513	1	568	4935752	9	26	9	3718832	6453	2.7	0.81	1.709	0.513	0.847	568	6307305	11	31	12	2347279	7051	2.7	0.81	1.709	0.513	1.068	568	6925658	20	46	25	1728893	6945	2.7	0.81	1.709	0.513	1.247
569	2298746	5	12	6	6355853	5763	2.7	0.81	1.709	0.513	1	569	3093066	5	11	4	5561541	5946	2.7	0.81	1.709	0.513	0.909	569	4935743	9	25	10	3718843	6462	2.7	0.81	1.709	0.513	0.742	569	6307296	9	32	10	2347282	7060	2.7	0.81	1.709	0.513	0.985	569	6925645	13	48	18	1728924	6952	2.7	0.81	1.709	0.513	1.152
570	2298740	6	14	3	6355866	5769	2.7	0.81	1.808	0.542	1.083	570	3093062	4	11	5	5561544	5950	2.7	0.81	1.808	0.542	0.848	570	4935735	8	23	11	3718856	6469	2.7	0.81	1.808	0.542	0.847	570	6307284	12	31	10	2347303	7072	2.7	0.81	1.808	0.542	1.032	570	6925635	10	51	10	1728917	6962	2.7	0.81	1.808	0.542	1.064
571	2298738	2	16	4	6355867	5771	2.7	0.81	1.808	0.542	1.074	571	3093056	6	13	2	5561545	5956	2.7	0.81	1.808	0.542	0.793	571	4935730	5	22	9	3718869	6474	2.7	0.81	1.808	0.542	0.911	571	6307276	8	29	14	2347295	7080	2.7	0.81	1.808	0.542	1.033	571	6925608	27	36	25	1728963	6979	2.7	0.81	1.808	0.542	0.936
572	2298732	6	14	4	6355868	5777	2.7	0.81	1.808	0.542	1.077	572	3093054	2	17	2	5561552	5958	2.7	0.81	1.808	0.542	0.774	572	4935721	9	20	7	3718874	6483	2.7	0.81	1.808	0.542	0.926	572	6307265	11	30	7	2347314	7091	2.7	0.81	1.808	0.542	1.032	572	6925600	8	47	16	1728969	6987	2.7	0.81	1.808	0.542	0.835
573	2298730	2	11	9	6355875	5779	2.7	0.81	1.808	0.542	0.923	573	3093047	7	12	7	5561552	5965	2.7	0.81	1.808	0.542	0.964	573	4935712	9	23	6	3718880	6490	2.7	0.81	1.808	0.542	0.904	573	6307256	9	29	12	2347336	7100	2.7	0.81	1.808	0.542	0.941	573	6925588	12	46	9	1728990	6999	2.7	0.81	1.808	0.542	0.82
574	2298726	4	10	3	6355888	5783	2.7	0.81	1.808	0.542	1.074	574	3093040	7	15	4	5561559	5972	2.7	0.81	1.808	0.542	0.958	574	4935705	7	21	11	3718878	6497	2.7	0.81	1.808	0.542	0.907	574	6307247	9	27	11	2347341	7109	2.7	0.81	1.808	0.542	0.894	574	6925577	11	45	13	1728984	7010	2.7	0.81	1.808	0.542	0.815
575	2298724	2	11	3	6355883	5785	2.7	0.81	1.808	0.542	0.931	575	3093033	7	17	5	5561569	5979	2.7	0.81	1.808	0.542	1.125	575	4935698	7	24	4	3718902	6504	2.7	0.81	1.808	0.542	0.942	575	6307240	7	29	7	2347351	7116	2.7	0.81	1.808	0.542	0.923	575	6925560	17	35	21	1729004	7023	2.7	0.81	1.808	0.542	0.874
576	2298719	5	7	6	6355892	5790	2.7	0.81	1.808	0.542	0.862	576	3093028	5	19	5	5561566	5984	2.7	0.81	1.808	0.542	1.292	576	4935690	8	25	6	3718901	6512	2.7	0.81	1.808	0.542	0.87	576	6307231	9	23	13	2347352	7125	2.7	0.81	1.808	0.542	0.906	576	6925542	18	40	12	1729022	7041	2.7	0.81	1.808	0.542	0.89
577	2298714	5	11	1	6355898	5795	2.7	0.81	1.808	0.542	0.846	577	3093024	4	19	5	5561575	5988	2.7	0.81	1.808	0.542	1.32	577	4935680	10	25	8	3718902	6522	2.7	0.81	1.808	0.542	0.938	577	6307220	11	26	6	2347378	7136	2.7	0.81	1.808	0.542	0.918	577	6925529	13	49	9	1729045	7054	2.7	0.81	1.808	0.542	0.904
578	2298712	2	12	4	6355892	5797	2.7	0.81	1.808	0.542	0.724	578	3093016	8	15	8	5561579	5996	2.7	0.81	1.808	0.542	1.36	578	4935673	7	25	10	3718914	6529	2.7	0.81	1.808	0.542	1.047	578	6307212	8	26	11	2347370	7144	2.7	0.81	1.808	0.542	0.828	578	6925519	10	47	15	1729036	7064	2.7	0.81	1.808	0.542	0.969
579	2298708	4	9	5	6355901	5801	2.7	0.81	1.808	0.542	0.923	579	3093007	9	17	6	5561588	6005	2.7	0.81	1.808	0.542	1.143	579	4935666	7	26	6	3718926	6536	2.7	0.81	1.808	0.542	1.19	579	6307204	8	28	6	2347380	7152	2.7	0.81	1.808	0.542	1	579	6925504	15	37	20	1729064	7077	2.7	0.81	1.808	0.542	0.988
580	2298707	1	11	2	6355905	5802	2.7	0.81	1.808	0.542	0.769	580	3093004	3	22	4	5561601	6008	2.7	0.81	1.808	0.542	1.118	580	4935657	9	22	11	3718931	6545	2.7	0.81	1.808	0.542	1.067	580	6307191	13	25	11	2347394	7165	2.7	0.81	1.808	0.542	0.883	580	6925487	17	37	15	1729071	7094	2.7	0.81	1.808	0.542	1.025
581	2298706	1	6	6	6355906	5803	2.7	0.81	1.808	0.542	1	581	3092999	5	20	5	5561595	6013	2.7	0.81	1.808	0.542	1.212	581	4935649	8	22	9	3718947	6553	2.7	0.81	1.808	0.542	1.022	581	6307177	14	34	4	2347406	7179	2.7	0.81	1.808	0.542	0.963	581	6925472	15	41	13	1729109	7109	2.7	0.81	1.808	0.542	0.933
582	2298702	4	5	2	6355911	5807	2.7	0.81	1.808	0.542	0.905	582	3092991	8	14	11	5561606	6018	2.7	0.81	1.808	0.542	1.091	582	4935640	9	25	5	3718955	6562	2.7	0.81	1.808	0.542	1.067	582	6307171	6	35	13	2347398	7185	2.7	0.81	1.808	0.542	1.037	582	6925458	14	48	8	1729112	7123	2.7	0.81	1.808	0.542	0.978
583	2298697	5	6	3	6355916	5812	2.7	0.81	1.808	0.542	0.75	583	3092986	5	18	4	5561611	6023	2.7	0.81	1.808	0.542	1.03	583	4935636	4	25	9	3718952	6566	2.7	0.81	1.808	0.542	0.98	583	6307157	14	30	11	2347424	7199	2.7	0.81	1.808	0.542	1.235	583	6925444	14	49	13	1729110	7137	2.7	0.81	1.808	0.542	1.048
584	2298694	3	11	0	6355918	5815	2.7	0.81	1.808	0.542	0.85	584	3092979	7	15	8	5561623	6030	2.7	0.81	1.808	0.542	0.949	584	4935624	12	23	6	3718963	6578	2.7	0.81	1.808	0.542	1.02	584	6307146	11	34	10	2347433	7207	2.7	0.81	1.808	0.542	1.176	584	6925424	20	46	17	1729129	7154	2.7	0.81	1.808	0.542	1.05
585	2298690	4	11	3	6355914	5819	2.7	0.81	1.808	0.542	0.773	585	3092974	5	20	2	5561630	6035	2.7	0.81	1.808	0.542	1	585	4935618	6	24	11	3718966	6584	2.7	0.81	1.808	0.542	0.88	585	6307131	15	34	11	2347442	7222	2.7	0.81	1.808	0.542	1.125	585	6925411	13	50	16	1729134	7165	2.7	0.81	1.808	0.542	1.012
586	2298683	7	12	3	6355919	5826	2.7	0.81	1.808	0.542	1	586	3092968	6	15	10	5561623	6041	2.7	0.81	1.808	0.542	0.974	586	4935612	6	23	7	3718974	6590	2.7	0.81	1.808	0.542	1.065	586	6307115	16	38	11	2347443	7238	2.7	0.81	1.808	0.542	1.2	586	6925386	25	47	16	1729171	7182	2.7	0.81	1.808	0.542	1.105
587	2298683	0	14	5	6355920	5826	2.7	0.81	1.808	0.542	1.125	587	3092963	5	17	4	5561641	6046	2.7	0.81	1.808	0.542	0.971	587	4935600	12	21	8	3719000	6602	2.7	0.81	1.808	0.542	0.941	587	6307100	15	43	11	2347471	7253	2.7	0.81	1.808	0.542	1.217	587	6925377	9	56	16	1729180	7191	2.7	0.81	1.808	0.542	1.134
588	2298678	5	10	4	6355929	5831	2.7	0.81	1.808	0.542	1.412	588	3092959	4	18	4	5561647	6050	2.7	0.81	1.808	0.542	0.9	588	4935594	6	23	10	3719000	6608	2.7	0.81	1.808	0.542	0.957	588	6307085	15	48	10	2347470	7268	2.7	0.81	1.808	0.542	1.267	588	6925363	14	48	17	1729193	7202	2.7	0.81	1.808	0.542	1.217
589	2298675	3	10	5	6355935	5834	2.7	0.81	1.808	0.542	1.438	589	3092956	3	18	4	5561642	6053	2.7	0.81	1.808	0.542	0.923	589	4935585	9	22	7	3719008	6617	2.7	0.81	1.808	0.542	1.065	589	6307073	12	51	12	2347485	7280	2.7	0.81	1.808	0.542	1.149	589	6925349	14	45	17	1729217	7210	2.7	0.81	1.808	0.542	1.105
590	2298672	3	8	5	6355938	5837	2.7	0.81	1.808	0.542	1.333	590	3092951	5	13	8	5561648	6058	2.7	0.81	1.808	0.542	1	590	4935580	5	27	4	3719011	6622	2.7	0.81	1.808	0.542	0.902	590	6307062	11	47	16	2347497	7291	2.7	0.81	1.808	0.542	1.344	590	6925332	17	41	18	1729229	7227	2.7	0.81	1.808	0.542	1
591	2298668	4	9	2	6355948	5841	2.7	0.81	1.808	0.542	1.1	591	3092948	3	11	7	5561665	6061	2.7	0.81	1.808	0.542	0.938	591	4935576	4	23	9	3719015	6626	2.7	0.81	1.808	0.542	1.041	591	6307044	18	35	23	2347520	7303	2.7	0.81	1.808	0.542	1.292	591	6925312	20	43	15	1729246	7242	2.7	0.81	1.808	0.542	0.96
592	2298667	1	10	3	6355942	5842	2.7	0.81	1.808	0.542	0.88	592	3092943	5	11	3	5561663	6066	2.7	0.81	1.808	0.542	0.875	592	4935568	8	17	10	3719025	6634	2.7	0.81	1.808	0.542	0.936	592	6307035	9	38	15	2347541	7312	2.7	0.81	1.808	0.542	1.183	592	6925297	15	50	13	1729267	7257	2.7	0.81	1.808	0.542	0.92
593	2298663	4	9	2	6355944	5846	2.7	0.81	1.808	0.542	0.917	593	3092939	4	13	3	5561671	6070	2.7	0.81	1.808	0.542	0.703	593	4935560	8	15	10	3719046	6642	2.7	0.81	1.808	0.542	0.933	593	6307023	12	37	10	2347567	7324	2.7	0.81	1.808	0.542	1.048	593	6925283	14	47	18	1729273	7271	2.7	0.81	1.808	0.542	1
594	2298659	4	8	5	6355946	5850	2.7	0.81	1.808	0.542	0.667	594	3092931	8	13	4	5561669	6078	2.7	0.81	1.808	0.542	0.833	594	4935547	13	19	4	3719043	6655	2.7	0.81	1.808	0.542	0.917	594	6307002	21	38	11	2347553	7342	2.7	0.81	1.808	0.542	0.92	594	6925269	14	44	17	1729291	7279	2.7	0.81	1.808	0.542	0.927
595	2298657	2	10	2	6355961	5852	2.7	0.81	1.808	0.542	0.952	595	3092925	6	16	5	5561674	6084	2.7	0.81	1.808	0.542	0.828	595	4935540	7	28	4	3719053	6662	2.7	0.81	1.808	0.542	0.8	595	6306993	9	43	16	2347570	7351	2.7	0.81	1.808	0.542	0.895	595	6925248	21	44	14	1729312	7295	2.7	0.81	1.808	0.542	0.959
596	2298654	3	8	4	6355956	5855	2.7	0.81	1.808	0.542	0.864	596	3092918	7	18	4	5561676	6091	2.7	0.81	1.808	0.542	0.966	596	4935530	10	28	7	3719049	6672	2.7	0.81	1.808	0.542	1.068	596	6306985	8	40	12	2347577	7359	2.7	0.81	1.808	0.542	0.954	596	6925231	17	50	15	1729329	7312	2.7	0.81	1.808	0.542	0.959
597	2298650	4	9	2	6355961	5859	2.7	0.81	1.808	0.542	0.947	597	3092916	2	19	6	5561682	6093	2.7	0.81	1.808	0.542	1.033	597	4935521	9	30	8	3719056	6681	2.7	0.81	1.808	0.542	1.098	597	6306972	13	37	11	2347627	7372	2.7	0.81	1.808	0.542	0.879	597	6925210	21	50	17	1729342	7324	2.7	0.81	1.808	0.542	1.063
598	2298647	3	10	3	6355960	5862	2.7	0.81	1.808	0.542	1	598	3092911	5	16	5	5561693	6098	2.7	0.81	1.808	0.542	1.269	598	4935512	9	28	11	3719070	6690	2.7	0.81	1.808	0.542	1.136	598	6306958	14	33	17	2347601	7381	2.7	0.81	1.808	0.542	0.885	598	6925198	12	59	12	1729353	7336	2.7	0.81	1.808	0.542	1.098
599	2298645	2	10	3	6355962	5864	2.7	0.81	1.808	0.542	1	599	3092903	8	14	7	5561692	6106	2.7	0.81	1.808	0.542	1.28	599	4935506	6	25	12	3719087	6695	2.7	0.81	1.808	0.542	1.279	599	6306945	13	34	13	2347624	7394	2.7	0.81	1.808	0.542	0.96	599	6925186	12	51	20	1729368	7341	2.7	0.81	1.808	0.542	1.085
600	2298642	3	8	4	6355970	5867	2.7	0.81	2.205	0.661	1.111	600	3092896	7	16	6	5561706	6113	2.7	0.81	2.205	0.661	1.185	600	4935497	9	23	8	3719100	6704	2.7	0.81	2.205	0.661	1.273	600	6306938	7	39	8	2347655	7401	2.7	0.81	2.205	0.661	1	600	6925162	24	42	21	1729392	7357	2.7	0.81	2.205	0.661	1.065
601	2298641	1	9	2	6355971	5868	2.7	0.81	2.205	0.661	0.947	601	3092890	6	20	3	5561709	6119	2.7	0.81	2.205	0.661	1.161	601	4935487	10	20	12	3719093	6714	2.7	0.81	2.205	0.661	1.174	601	6306919	19	36	10	2347647	7414	2.7	0.81	2.205	0.661	0.975	601	6925144	18	49	17	1729410	7369	2.7	0.81	2.205	0.661	1.021
602	2298633	8	5	5	6355971	5876	2.7	0.81	2.205	0.661	0.944	602	3092880	10	20	6	5561713	6129	2.7	0.81	2.205	0.661	1.061	602	4935482	5	25	5	3719123	6719	2.7	0.81	2.205	0.661	1	602	6306898	21	37	18	2347659	7428	2.7	0.81	2.205	0.661	0.831	602	6925133	11	57	10	1729426	7380	2.7	0.81	2.205	0.661	1.081
603	2298631	2	12	1	6355986	5878	2.7	0.81	2.205	0.661	0.889	603	3092872	8	24	6	5561712	6137	2.7	0.81	2.205	0.661	1.129	603	4935473	9	25	5	3719115	6728	2.7	0.81	2.205	0.661	0.914	603	6306885	13	47	11	2347678	7441	2.7	0.81	2.205	0.661	1.042	603	6925111	22	53	15	1729444	7398	2.7	0.81	2.205	0.661	1.02
604	2298628	3	12	2	6355979	5881	2.7	0.81	2.205	0.661	1.105	604	3092865	7	27	5	5561724	6144	2.7	0.81	2.205	0.661	1.152	604	4935468	5	24	10	3719120	6733	2.7	0.81	2.205	0.661	0.857	604	6306873	12	45	15	2347691	7453	2.7	0.81	2.205	0.661	1.13	604	6925094	17	51	24	1729446	7407	2.7	0.81	2.205	0.661	1.01
605	2298624	4	12	3	6355979	5885	2.7	0.81	2.205	0.661	1.056	605	3092861	4	27	7	5561727	6148	2.7	0.81	2.205	0.661	1.333	605	4935463	5	21	8	3719130	6738	2.7	0.81	2.205	0.661	0.906	605	6306859	14	43	14	2347706	7463	2.7	0.81	2.205	0.661	1.13	605	6925068	26	55	13	1729476	7429	2.7	0.81	2.205	0.661	1.042
606	2298619	5	10	6	6355986	5890	2.7	0.81	2.205	0.661	1.118	606	3092855	6	22	9	5561736	6154	2.7	0.81	2.205	0.661	1.394	606	4935456	7	19	7	3719142	6745	2.7	0.81	2.205	0.661	0.846	606	6306846	13	42	15	2347716	7476	2.7	0.81	2.205	0.661	1.133	606	6925050	18	61	20	1729494	7442	2.7	0.81	2.205	0.661	0.972
607	2298616	3	13	2	6355990	5893	2.7	0.81	2.205	0.661	1.235	607	3092854	1	17	11	5561751	6155	2.7	0.81	2.205	0.661	1.273	607	4935446	10	17	9	3719155	6755	2.7	0.81	2.205	0.661	0.896	607	6306833	13	43	12	2347740	7489	2.7	0.81	2.205	0.661	1.132	607	6925043	7	64	15	1729510	7449	2.7	0.81	2.205	0.661	1.18
608	2298613	3	10	6	6355990	5896	2.7	0.81	2.205	0.661	1.211	608	3092846	8	11	7	5561758	6163	2.7	0.81	2.205	0.661	1.139	608	4935441	5	22	5	3719151	6760	2.7	0.81	2.205	0.661	0.872	608	6306819	14	39	17	2347750	7496	2.7	0.81	2.205	0.661	1.108	608	6925023	20	52	19	1729519	7459	2.7	0.81	2.205	0.661	1.131
609	2298609	4	9	4	6356007	5900	2.7	0.81	2.205	0.661	1.316	609	3092839	7	16	3	5561766	6169	2.7	0.81	2.205	0.661	0.818	609	4935433	8	22	5	3719161	6768	2.7	0.81	2.205	0.661	0.932	609	6306798	21	35	18	2347761	7509	2.7	0.81	2.205	0.661	1.012	609	6925009	14	50	22	1729527	7470	2.7	0.81	2.205	0.661	1.041
610	2298605	4	12	1	6356004	5904	2.7	0.81	2.205	0.661	1	610	3092834	5	17	6	5561766	6174	2.7	0.81	2.205	0.661	0.756	610	4935428	5	21	9	3719165	6773	2.7	0.81	2.205	0.661	0.932	610	6306785	13	45	11	2347785	7522	2.7	0.81	2.205	0.661	0.94	610	6924990	19	41	23	1729572	7482	2.7	0.81	2.205	0.661	1.038
611	2298601	4	10	6	6356001	5908	2.7	0.81	2.205	0.661	0.957	611	3092829	5	16	6	5561774	6179	2.7	0.81	2.205	0.661	0.786	611	4935414	14	19	7	3719174	6787	2.7	0.81	2.205	0.661	0.909	611	6306771	14	47	11	2347792	7536	2.7	0.81	2.205	0.661	0.956	611	6924981	9	45	15	1729606	7491	2.7	0.81	2.205	0.661	0.903
612	2298598	3	11	3	6356016	5911	2.7	0.81	2.205	0.661	1.045	612	3092826	3	17	4	5561778	6182	2.7	0.81	2.205	0.661	0.721	612	4935404	10	27	6	3719175	6797	2.7	0.81	2.205	0.661	0.93	612	6306760	11	46	15	2347801	7544	2.7	0.81	2.205	0.661	1.011	612	6924969	12	44	10	1729620	7503	2.7	0.81	2.205	0.661	0.929
613	2298595	3	11	3	6356012	5914	2.7	0.81	2.205	0.661	0.92	613	3092819	7	16	4	5561776	6189	2.7	0.81	2.205	0.661	0.762	613	4935395	9	31	6	3719197	6806	2.7	0.81	2.205	0.661	1.167	613	6306741	19	38	19	2347817	7555	2.7	0.81	2.205	0.661	1.048	613	6924951	18	42	14	1729597	7521	2.7	0.81	2.205	0.661	0.763
614	2298591	4	9	5	6356017	5918	2.7	0.81	2.205	0.661	0.955	614	3092813	6	16	7	5561786	6195	2.7	0.81	2.205	0.661	0.784	614	4935384	11	30	10	3719192	6816	2.7	0.81	2.205	0.661	1.268	614	6306733	8	42	15	2347839	7563	2.7	0.81	2.205	0.661	1.024	614	6924936	15	38	22	1729632	7532	2.7	0.81	2.205	0.661	0.779
615	2298588	3	10	3	6356023	5921	2.7	0.81	2.205	0.661	0.913	615	3092808	5	18	4	5561793	6200	2.7	0.81	2.205	0.661	1.167	615	4935376	8	28	13	3719204	6822	2.7	0.81	2.205	0.661	1.342	615	6306721	12	41	9	2347859	7575	2.7	0.81	2.205	0.661	1.011	615	6924921	15	38	15	1729650	7541	2.7	0.81	2.205	0.661	0.893
616	2298583	5	10	3	6356024	5926	2.7	0.81	2.205	0.661	1	616	3092801	7	17	6	5561796	6207	2.7	0.81	2.205	0.661	1.1	616	4935367	9	28	8	3719215	6831	2.7	0.81	2.205	0.661	1.326	616	6306704	17	38	15	2347862	7592	2.7	0.81	2.205	0.661	0.966	616	6924913	8	45	8	1729673	7549	2.7	0.81	2.205	0.661	0.821
617	2298581	2	11	4	6356026	5928	2.7	0.81	2.205	0.661	1	617	3092795	6	17	7	5561805	6213	2.7	0.81	2.205	0.661	1	617	4935357	10	27	10	3719235	6841	2.7	0.81	2.205	0.661	1.118	617	6306690	14	39	16	2347882	7602	2.7	0.81	2.205	0.661	0.963	617	6924899	14	42	11	1729656	7560	2.7	0.81	2.205	0.661	0.889
618	2298576	5	10	3	6356032	5933	2.7	0.81	2.205	0.661	0.957	618	3092788	7	14	9	5561810	6220	2.7	0.81	2.205	0.661	1.065	618	4935351	6	26	11	3719237	6845	2.7	0.81	2.205	0.661	1.22	618	6306677	13	46	7	2347895	7615	2.7	0.81	2.205	0.661	0.964	618	6924880	19	37	19	1729678	7573	2.7	0.81	2.205	0.661	0.917
619	2298573	3	11	4	6356031	5936	2.7	0.81	2.205	0.661	0.952	619	3092781	7	19	2	5561821	6227	2.7	0.81	2.205	0.661	1.062	619	4935342	9	22	10	3719249	6854	2.7	0.81	2.205	0.661	1.075	619	6306661	16	43	16	2347888	7625	2.7	0.81	2.205	0.661	0.91	619	6924866	14	47	9	1729706	7587	2.7	0.81	2.205	0.661	1.025
620	2298567	6	9	5	6356035	5942	2.7	0.81	2.205	0.661	1.048	620	3092775	6	19	7	5561815	6233	2.7	0.81	2.205	0.661	1.027	620	4935338	4	22	9	3719259	6858	2.7	0.81	2.205	0.661	0.914	620	6306639	22	40	19	2347917	7641	2.7	0.81	2.205	0.661	1.025	620	6924849	17	46	15	1729699	7599	2.7	0.81	2.205	0.661	1
621	2298560	7	13	2	6356053	5949	2.7	0.81	2.205	0.661	1	621	3092773	2	19	6	5561833	6235	2.7	0.81	2.205	0.661	1.086	621	4935330	8	21	5	3719267	6866	2.7	0.81	2.205	0.661	0.855	621	6306633	6	51	11	2347936	7647	2.7	0.81	2.205	0.661	1.026	621	6924833	16	45	18	1729737	7608	2.7	0.81	2.205	0.661	1.012
622	2298557	3	17	3	6356043	5952	2.7	0.81	2.205	0.661	1.091	622	3092767	6	12	9	5561829	6241	2.7	0.81	2.205	0.661	1.086	622	4935319	11	21	8	3719273	6877	2.7	0.81	2.205	0.661	0.754	622	6306616	17	40	17	2347949	7660	2.7	0.81	2.205	0.661	1.146	622	6924813	20	45	16	1729733	7622	2.7	0.81	2.205	0.661	1.13
623	2298555	2	14	6	6356046	5954	2.7	0.81	2.205	0.661	1.333	623	3092762	5	11	7	5561846	6246	2.7	0.81	2.205	0.661	0.946	623	4935310	9	25	7	3719278	6886	2.7	0.81	2.205	0.661	0.868	623	6306603	13	44	13	2347961	7667	2.7	0.81	2.205	0.661	1.048	623	6924794	19	51	14	1729758	7637	2.7	0.81	2.205	0.661	1.1
624	2298547	8	13	3	6356057	5962	2.7	0.81	2.205	0.661	1.238	624	3092759	3	13	3	5561854	6249	2.7	0.81	2.205	0.661	0.85	624	4935303	7	28	6	3719285	6893	2.7	0.81	2.205	0.661	0.906	624	6306583	20	41	16	2347962	7680	2.7	0.81	2.205	0.661	1.023	624	6924779	15	55	15	1729782	7652	2.7	0.81	2.205	0.661	1.136
625	2298546	1	12	9	6356055	5963	2.7	0.81	2.205	0.661	1.13	625	3092754	5	14	2	5561851	6254	2.7	0.81	2.205	0.661	0.825	625	4935295	8	25	10	3719294	6901	2.7	0.81	2.205	0.661	0.94	625	6306560	23	46	15	2348018	7696	2.7	0.81	2.205	0.661	1.048	625	6924755	24	53	17	1729783	7672	2.7	0.81	2.205	0.661	1.154
626	2298542	4	12	1	6356076	5967	2.7	0.81	2.205	0.661	1.261	626	3092751	3	14	5	5561853	6257	2.7	0.81	2.205	0.661	0.853	626	4935289	6	23	10	3719298	6907	2.7	0.81	2.205	0.661	1.067	626	6306551	9	56	13	2348002	7703	2.7	0.81	2.205	0.661	1.022	626	6924738	17	62	15	1729799	7684	2.7	0.81	2.205	0.661	1.161
627	2298541	1	14	2	6356066	5968	2.7	0.81	2.205	0.661	0.964	627	3092744	7	11	6	5561854	6264	2.7	0.81	2.205	0.661	0.794	627	4935273	16	20	9	3719309	6923	2.7	0.81	2.205	0.661	1.044	627	6306540	11	48	17	2348011	7714	2.7	0.81	2.205	0.661	1.11	627	6924718	20	53	26	1729828	7692	2.7	0.81	2.205	0.661	1.168
628	2298538	3	9	6	6356067	5971	2.7	0.81	2.205	0.661	1.042	628	3092738	6	16	2	5561865	6270	2.7	0.81	2.205	0.661	0.75	628	4935262	11	28	8	3719329	6934	2.7	0.81	2.205	0.661	1.065	628	6306526	14	40	19	2348053	7724	2.7	0.81	2.205	0.661	1.035	628	6924712	6	59	14	1729833	7698	2.7	0.81	2.205	0.661	1.168
629	2298534	4	6	6	6356074	5975	2.7	0.81	2.205	0.661	0.792	629	3092734	4	16	6	5561868	6274	2.7	0.81	2.205	0.661	0.906	629	4935252	10	33	6	3719333	6944	2.7	0.81	2.205	0.661	1.14	629	6306513	13	36	18	2348047	7729	2.7	0.81	2.205	0.661	1.022	629	6924690	22	43	22	1729890	7713	2.7	0.81	2.205	0.661	1.117
630	2298531	3	8	2	6356087	5978	2.7	0.81	2.7	0.81	0.704	630	3092726	8	16	4	5561876	6282	2.7	0.81	2.7	0.81	1.16	630	4935245	7	36	7	3719327	6951	2.7	0.81	2.7	0.81	1.14	630	6306495	18	38	11	2348079	7747	2.7	0.81	2.7	0.81	0.968	630	6924671	19	45	20	1729878	7723	2.7	0.81	2.7	0.81	1
631	2298525	6	9	2	6356084	5984	2.7	0.81	2.7	0.81	0.778	631	3092717	9	20	4	5561875	6291	2.7	0.81	2.7	0.81	1.167	631	4935228	17	28	15	3719341	6961	2.7	0.81	2.7	0.81	1.184	631	6306484	11	46	10	2348092	7758	2.7	0.81	2.7	0.81	0.918	631	6924652	19	46	18	1729909	7734	2.7	0.81	2.7	0.81	0.954
632	2298522	3	14	1	6356083	5987	2.7	0.81	2.7	0.81	0.615	632	3092709	8	20	9	5561876	6296	2.7	0.81	2.7	0.81	1.32	632	4935217	11	31	14	3719358	6967	2.7	0.81	2.7	0.81	1.16	632	6306466	18	36	21	2348081	7769	2.7	0.81	2.7	0.81	0.946	632	6924639	13	57	8	1729917	7747	2.7	0.81	2.7	0.81	0.947
633	2298519	3	10	7	6356083	5990	2.7	0.81	2.7	0.81	1.105	633	3092708	1	24	4	5561898	6297	2.7	0.81	2.7	0.81	1.37	633	4935211	6	34	8	3719387	6973	2.7	0.81	2.7	0.81	1.218	633	6306446	20	44	10	2348120	7784	2.7	0.81	2.7	0.81	0.864	633	6924628	11	55	15	1729942	7758	2.7	0.81	2.7	0.81	0.896
634	2298518	1	11	2	6356094	5991	2.7	0.81	2.7	0.81	1.053	634	3092704	4	20	5	5561893	6301	2.7	0.81	2.7	0.81	1.355	634	4935202	9	29	11	3719374	6980	2.7	0.81	2.7	0.81	1.22	634	6306436	10	53	11	2348139	7789	2.7	0.81	2.7	0.81	0.885	634	6924609	19	42	24	1729931	7767	2.7	0.81	2.7	0.81	0.917
635	2298513	5	10	2	6356098	5996	2.7	0.81	2.7	0.81	0.917	635	3092695	9	13	11	5561894	6308	2.7	0.81	2.7	0.81	1.241	635	4935189	13	27	11	3719394	6990	2.7	0.81	2.7	0.81	1.069	635	6306414	22	45	18	2348128	7801	2.7	0.81	2.7	0.81	1.056	635	6924586	23	47	14	1729972	7781	2.7	0.81	2.7	0.81	0.928
636	2298511	2	9	6	6356096	5998	2.7	0.81	2.7	0.81	1	636	3092689	6	15	7	5561916	6314	2.7	0.81	2.7	0.81	1.062	636	4935182	7	27	13	3719395	6996	2.7	0.81	2.7	0.81	0.984	636	6306399	15	49	18	2348158	7810	2.7	0.81	2.7	0.81	1.111	636	6924570	16	56	14	1729970	7792	2.7	0.81	2.7	0.81	0.963
637	2298510	1	8	3	6356106	5999	2.7	0.81	2.7	0.81	1.312	637	3092686	3	18	3	5561912	6317	2.7	0.81	2.7	0.81	1.054	637	4935174	8	26	8	3719435	7004	2.7	0.81	2.7	0.81	0.955	637	6306389	10	47	17	2348159	7820	2.7	0.81	2.7	0.81	1.222	637	6924558	12	61	11	1730006	7802	2.7	0.81	2.7	0.81	1.051
638	2298506	4	7	2	6356107	6003	2.7	0.81	2.7	0.81	1	638	3092678	8	15	6	5561930	6325	2.7	0.81	2.7	0.81	0.925	638	4935170	4	25	9	3719419	7008	2.7	0.81	2.7	0.81	0.875	638	6306380	9	43	14	2348202	7827	2.7	0.81	2.7	0.81	1.091	638	6924534	24	55	18	1730014	7818	2.7	0.81	2.7	0.81	1.086
639	2298501	5	8	3	6356106	6008	2.7	0.81	2.7	0.81	0.714	639	3092673	5	18	5	5561926	6330	2.7	0.81	2.7	0.81	0.795	639	4935159	11	20	9	3719423	7019	2.7	0.81	2.7	0.81	0.831	639	6306353	27	34	18	2348209	7846	2.7	0.81	2.7	0.81	1	639	6924513	21	57	22	1730018	7830	2.7	0.81	2.7	0.81	1.093
640	2298500	1	10	3	6356109	6009	2.7	0.81	2.7	0.81	0.727	640	3092671	2	18	5	5561926	6332	2.7	0.81	2.7	0.81	0.861	640	4935150	9	25	6	3719441	7028	2.7	0.81	2.7	0.81	0.783	640	6306336	17	49	12	2348228	7856	2.7	0.81	2.7	0.81	0.977	640	6924482	31	58	20	1730049	7848	2.7	0.81	2.7	0.81	1.094
641	2298498	2	11	0	6356117	6011	2.7	0.81	2.7	0.81	1	641	3092668	3	16	4	5561941	6335	2.7	0.81	2.7	0.81	0.946	641	4935141	9	27	7	3719452	7037	2.7	0.81	2.7	0.81	0.852	641	6306319	17	58	8	2348235	7873	2.7	0.81	2.7	0.81	0.969	641	6924463	19	71	18	1730074	7860	2.7	0.81	2.7	0.81	1.117
642	2298493	5	6	7	6356111	6016	2.7	0.81	2.7	0.81	0.947	642	3092664	4	11	8	5561939	6339	2.7	0.81	2.7	0.81	0.892	642	4935133	8	29	7	3719454	7045	2.7	0.81	2.7	0.81	0.929	642	6306307	12	58	17	2348242	7880	2.7	0.81	2.7	0.81	1.031	642	6924442	21	73	17	1730088	7875	2.7	0.81	2.7	0.81	1.283
643	2298490	3	9	2	6356120	6019	2.7	0.81	2.7	0.81	0.882	643	3092656	8	11	4	5561948	6347	2.7	0.81	2.7	0.81	0.9	643	4935124	9	28	9	3719457	7052	2.7	0.81	2.7	0.81	0.923	643	6306291	16	49	21	2348257	7888	2.7	0.81	2.7	0.81	1.092	643	6924417	25	69	25	1730086	7885	2.7	0.81	2.7	0.81	1.194
644	2298487	3	11	1	6356127	6022	2.7	0.81	2.7	0.81	1	644	3092650	6	14	5	5561947	6353	2.7	0.81	2.7	0.81	0.806	644	4935107	17	22	15	3719465	7064	2.7	0.81	2.7	0.81	1.065	644	6306269	22	50	15	2348272	7904	2.7	0.81	2.7	0.81	1.07	644	6924391	26	68	26	1730149	7895	2.7	0.81	2.7	0.81	1.208
645	2298484	3	11	3	6356122	6025	2.7	0.81	2.7	0.81	1.176	645	3092646	4	17	3	5561965	6357	2.7	0.81	2.7	0.81	0.938	645	4935100	7	34	5	3719496	7071	2.7	0.81	2.7	0.81	1.064	645	6306245	24	55	17	2348308	7923	2.7	0.81	2.7	0.81	1.089	645	6924358	33	71	23	1730146	7914	2.7	0.81	2.7	0.81	1.175
646	2298481	3	9	5	6356127	6028	2.7	0.81	2.7	0.81	1.188	646	3092643	3	16	5	5561956	6360	2.7	0.81	2.7	0.81	0.903	646	4935089	11	33	8	3719485	7082	2.7	0.81	2.7	0.81	1.189	646	6306231	14	60	19	2348314	7932	2.7	0.81	2.7	0.81	1.22	646	6924339	19	84	20	1730200	7924	2.7	0.81	2.7	0.81	1.117
647	2298480	1	9	3	6356129	6029	2.7	0.81	2.7	0.81	1.062	647	3092634	9	12	7	5561968	6369	2.7	0.81	2.7	0.81	0.931	647	4935084	5	31	13	3719494	7087	2.7	0.81	2.7	0.81	1.204	647	6306213	18	56	18	2348334	7944	2.7	0.81	2.7	0.81	1.2	647	6924310	29	75	28	1730197	7935	2.7	0.81	2.7	0.81	1.202
648	2298472	8	8	2	6356140	6037	2.7	0.81	2.7	0.81	1.056	648	3092628	6	17	4	5561973	6375	2.7	0.81	2.7	0.81	0.966	648	4935072	12	24	12	3719514	7099	2.7	0.81	2.7	0.81	1.196	648	6306198	15	55	19	2348348	7955	2.7	0.81	2.7	0.81	1.082	648	6924289	21	79	25	1730223	7945	2.7	0.81	2.7	0.81	1.109
649	2298468	4	14	2	6356136	6041	2.7	0.81	2.7	0.81	0.857	649	3092623	5	17	6	5561973	6380	2.7	0.81	2.7	0.81	1.062	649	4935066	6	27	9	3719522	7105	2.7	0.81	2.7	0.81	1	649	6306181	17	51	19	2348360	7963	2.7	0.81	2.7	0.81	0.991	649	6924263	26	76	24	1730265	7962	2.7	0.81	2.7	0.81	1.101
650	2298466	2	13	5	6356137	6043	2.7	0.81	2.7	0.81	1.312	650	3092622	1	20	2	5561985	6381	2.7	0.81	2.7	0.81	1.286	650	4935058	8	28	5	3719541	7113	2.7	0.81	2.7	0.81	0.984	650	6306164	17	49	19	2348403	7972	2.7	0.81	2.7	0.81	1	650	6924229	34	72	30	1730257	7976	2.7	0.81	2.7	0.81	1.041
651	2298463	3	13	2	6356147	6046	2.7	0.81	2.7	0.81	1.375	651	3092620	2	12	9	5561979	6383	2.7	0.81	2.7	0.81	1.1	651	4935044	14	24	12	3719531	7123	2.7	0.81	2.7	0.81	0.935	651	6306147	17	56	10	2348417	7986	2.7	0.81	2.7	0.81	1.028	651	6924198	31	78	28	1730325	7993	2.7	0.81	2.7	0.81	1.055
652	2298453	10	9	7	6356143	6054	2.7	0.81	2.7	0.81	1.05	652	3092615	5	7	7	5561995	6388	2.7	0.81	2.7	0.81	1.037	652	4935034	10	28	10	3719551	7131	2.7	0.81	2.7	0.81	0.942	652	6306123	24	52	21	2348417	8000	2.7	0.81	2.7	0.81	0.946	652	6924173	25	90	19	1730360	8007	2.7	0.81	2.7	0.81	1.08
653	2298446	7	14	5	6356157	6061	2.7	0.81	2.7	0.81	1.105	653	3092613	2	9	3	5562006	6390	2.7	0.81	2.7	0.81	0.788	653	4935023	11	32	6	3719556	7142	2.7	0.81	2.7	0.81	0.949	653	6306108	15	59	17	2348424	8009	2.7	0.81	2.7	0.81	0.942	653	6924150	23	90	25	1730358	8019	2.7	0.81	2.7	0.81	1.032
654	2298437	9	20	1	6356162	6070	2.7	0.81	2.7	0.81	1.333	654	3092607	6	9	2	5561999	6396	2.7	0.81	2.7	0.81	0.8	654	4935013	10	32	11	3719569	7150	2.7	0.81	2.7	0.81	0.902	654	6306094	14	56	18	2348474	8019	2.7	0.81	2.7	0.81	1.019	654	6924125	25	80	33	1730379	8029	2.7	0.81	2.7	0.81	1.078
655	2298429	8	24	5	6356157	6078	2.7	0.81	2.7	0.81	1.478	655	3092602	5	12	3	5562005	6401	2.7	0.81	2.7	0.81	0.677	655	4934997	16	30	12	3719571	7165	2.7	0.81	2.7	0.81	1.13	655	6306071	23	55	15	2348476	8036	2.7	0.81	2.7	0.81	1	655	6924097	28	71	34	1730421	8040	2.7	0.81	2.7	0.81	1.06
656	2298428	1	23	9	6356161	6079	2.7	0.81	2.7	0.81	1.591	656	3092594	8	13	4	5562005	6409	2.7	0.81	2.7	0.81	0.724	656	4934989	8	38	8	3719590	7173	2.7	0.81	2.7	0.81	1.113	656	6306050	21	52	26	2348488	8044	2.7	0.81	2.7	0.81	1	656	6924062	35	77	22	1730459	8062	2.7	0.81	2.7	0.81	1.031
657	2298422	6	17	7	6356177	6085	2.7	0.81	2.7	0.81	1.56	657	3092589	5	18	3	5562008	6414	2.7	0.81	2.7	0.81	0.808	657	4934980	9	36	10	3719600	7182	2.7	0.81	2.7	0.81	1.232	657	6306038	12	60	13	2348514	8056	2.7	0.81	2.7	0.81	1.1	657	6924040	22	90	22	1730480	8074	2.7	0.81	2.7	0.81	0.982
658	2298418	4	12	11	6356183	6089	2.7	0.81	2.7	0.81	1.31	658	3092582	7	17	6	5562016	6421	2.7	0.81	2.7	0.81	1	658	4934972	8	31	14	3719601	7189	2.7	0.81	2.7	0.81	1.169	658	6306022	16	52	20	2348532	8063	2.7	0.81	2.7	0.81	1.065	658	6924013	27	85	27	1730503	8083	2.7	0.81	2.7	0.81	1.037
659	2298412	6	13	3	6356188	6095	2.7	0.81	2.7	0.81	1.206	659	3092578	4	20	4	5562020	6425	2.7	0.81	2.7	0.81	1.409	659	4934964	8	28	11	3719634	7197	2.7	0.81	2.7	0.81	1.123	659	6306002	20	48	20	2348553	8078	2.7	0.81	2.7	0.81	0.991	659	6923984	29	79	33	1730510	8095	2.7	0.81	2.7	0.81	1.019
660	2298409	3	15	4	6356209	6098	2.7	0.81	3.295	0.988	0.921	660	3092574	4	22	2	5562024	6429	2.7	0.81	3.295	0.988	1.571	660	4934959	5	27	9	3719626	7201	2.7	0.81	3.295	0.988	1.016	660	6305981	21	46	22	2348565	8089	2.7	0.81	3.295	0.988	0.927	660	6923951	33	85	23	1730556	8111	2.7	0.81	3.295	0.988	0.982
661	2298408	1	15	3	6356202	6099	2.7	0.81	3.295	0.988	0.944	661	3092569	5	13	13	5562022	6434	2.7	0.81	3.295	0.988	1.591	661	4934948	11	22	10	3719634	7207	2.7	0.81	3.295	0.988	0.894	661	6305959	22	54	13	2348596	8104	2.7	0.81	3.295	0.988	0.946	661	6923917	34	86	32	1730563	8125	2.7	0.81	3.295	0.988	0.971
662	2298401	7	10	6	6356199	6106	2.7	0.81	3.295	0.988	0.718	662	3092567	2	14	4	5562048	6436	2.7	0.81	3.295	0.988	1.5	662	4934942	6	25	8	3719662	7213	2.7	0.81	3.295	0.988	0.844	662	6305940	19	61	15	2348605	8115	2.7	0.81	3.295	0.988	0.974	662	6923903	14	94	26	1730639	8130	2.7	0.81	3.295	0.988	1.081
663	2298394	7	11	6	6356210	6113	2.7	0.81	3.295	0.988	0.568	663	3092563	4	10	6	5562046	6440	2.7	0.81	3.295	0.988	1.031	663	4934938	4	23	8	3719656	7217	2.7	0.81	3.295	0.988	0.79	663	6305923	17	67	13	2348617	8126	2.7	0.81	3.295	0.988	0.982	663	6923878	25	84	24	1730612	8142	2.7	0.81	3.295	0.988	1.132
664	2298390	4	16	2	6356217	6117	2.7	0.81	3.295	0.988	0.794	664	3092557	6	12	2	5562052	6446	2.7	0.81	3.295	0.988	0.844	664	4934935	3	20	7	3719669	7220	2.7	0.81	3.295	0.988	0.758	664	6305902	21	64	20	2348631	8137	2.7	0.81	3.295	0.988	1.068	664	6923851	27	81	28	1730657	8152	2.7	0.81	3.295	0.988	0.975
665	2298389	1	16	4	6356215	6118	2.7	0.81	3.295	0.988	0.848	665	3092545	12	13	5	5562049	6458	2.7	0.81	3.295	0.988	0.743	665	4934928	7	15	8	3719671	7227	2.7	0.81	3.295	0.988	0.7	665	6305878	24	61	24	2348657	8146	2.7	0.81	3.295	0.988	1.117	665	6923817	34	76	32	1730719	8167	2.7	0.81	3.295	0.988	0.982
666	2298387	2	11	6	6356219	6120	2.7	0.81	3.295	0.988	1.167	666	3092543	2	22	3	5562055	6460	2.7	0.81	3.295	0.988	0.806	666	4934923	5	14	8	3719674	7232	2.7	0.81	3.295	0.988	0.698	666	6305849	29	58	27	2348659	8162	2.7	0.81	3.295	0.988	1.165	666	6923803	14	84	26	1730729	8170	2.7	0.81	3.295	0.988	0.976
667	2298384	3	10	3	6356223	6123	2.7	0.81	3.295	0.988	0.92	667	3092538	5	20	4	5562061	6465	2.7	0.81	3.295	0.988	1.031	667	4934911	12	16	3	3719695	7244	2.7	0.81	3.295	0.988	0.72	667	6305841	8	75	12	2348733	8168	2.7	0.81	3.295	0.988	1.159	667	6923785	18	72	26	1730721	8177	2.7	0.81	3.295	0.988	1.012
668	2298383	1	9	4	6356234	6124	2.7	0.81	3.295	0.988	0.815	668	3092533	5	19	6	5562062	6470	2.7	0.81	3.295	0.988	0.939	668	4934905	6	22	6	3719686	7250	2.7	0.81	3.295	0.988	0.735	668	6305823	18	59	24	2348714	8173	2.7	0.81	3.295	0.988	1.179	668	6923760	25	62	28	1730793	8186	2.7	0.81	3.295	0.988	0.881
669	2298377	6	5	5	6356233	6130	2.7	0.81	3.295	0.988	0.889	669	3092528	5	15	9	5562071	6473	2.7	0.81	3.295	0.988	1.292	669	4934898	7	23	5	3719695	7256	2.7	0.81	3.295	0.988	0.881	669	6305798	25	53	24	2348737	8184	2.7	0.81	3.295	0.988	1.063	669	6923737	23	57	30	1730787	8192	2.7	0.81	3.295	0.988	0.815
670	2298372	5	10	1	6356239	6135	2.7	0.81	3.295	0.988	0.72	670	3092522	6	14	6	5562076	6479	2.7	0.81	3.295	0.988	1.308	670	4934887	11	23	7	3719694	7267	2.7	0.81	3.295	0.988	0.925	670	6305774	24	54	24	2348767	8194	2.7	0.81	3.295	0.988	0.975	670	6923713	24	63	17	1730820	8208	2.7	0.81	3.295	0.988	0.872
671	2298366	6	13	2	6356237	6141	2.7	0.81	3.295	0.988	0.708	671	3092512	10	15	5	5562093	6489	2.7	0.81	3.295	0.988	1.207	671	4934875	12	28	6	3719712	7279	2.7	0.81	3.295	0.988	1.081	671	6305763	11	68	10	2348803	8205	2.7	0.81	3.295	0.988	0.954	671	6923692	21	70	17	1730880	8221	2.7	0.81	3.295	0.988	0.829
672	2298361	5	17	2	6356238	6146	2.7	0.81	3.295	0.988	0.783	672	3092510	2	20	5	5562090	6491	2.7	0.81	3.295	0.988	1.061	672	4934862	13	29	11	3719708	7289	2.7	0.81	3.295	0.988	1.297	672	6305749	14	61	18	2348784	8211	2.7	0.81	3.295	0.988	0.948	672	6923666	26	71	20	1730860	8231	2.7	0.81	3.295	0.988	0.868
673	2298358	3	16	6	6356241	6149	2.7	0.81	3.295	0.988	1.095	673	3092504	6	16	6	5562091	6497	2.7	0.81	3.295	0.988	1	673	4934854	8	34	8	3719719	7297	2.7	0.81	3.295	0.988	1.514	673	6305729	20	51	24	2348823	8220	2.7	0.81	3.295	0.988	0.95	673	6923634	32	71	26	1730868	8247	2.7	0.81	3.295	0.988	0.868
674	2298350	8	14	5	6356246	6157	2.7	0.81	3.295	0.988	1.529	674	3092500	4	18	4	5562106	6501	2.7	0.81	3.295	0.988	0.943	674	4934839	15	33	9	3719745	7307	2.7	0.81	3.295	0.988	1.605	674	6305698	31	47	24	2348844	8232	2.7	0.81	3.295	0.988	0.893	674	6923608	26	80	23	1730889	8258	2.7	0.81	3.295	0.988	0.993
675	2298344	6	14	8	6356256	6163	2.7	0.81	3.295	0.988	1.3	675	3092494	6	11	11	5562100	6505	2.7	0.81	3.295	0.988	0.919	675	4934829	10	36	12	3719745	7312	2.7	0.81	3.295	0.988	1.326	675	6305682	16	61	17	2348866	8241	2.7	0.81	3.295	0.988	0.903	675	6923584	24	82	24	1730952	8269	2.7	0.81	3.295	0.988	1.094
676	2298336	8	18	2	6356269	6171	2.7	0.81	3.295	0.988	1.571	676	3092484	10	15	2	5562127	6515	2.7	0.81	3.295	0.988	0.943	676	4934818	11	35	11	3719761	7321	2.7	0.81	3.295	0.988	1.435	676	6305665	17	68	9	2348898	8253	2.7	0.81	3.295	0.988	1.008	676	6923557	27	81	25	1730956	8281	2.7	0.81	3.295	0.988	1.143
677	2298332	4	22	4	6356264	6175	2.7	0.81	3.295	0.988	1.375	677	3092477	7	20	5	5562114	6522	2.7	0.81	3.295	0.988	0.919	677	4934809	9	30	16	3719763	7326	2.7	0.81	3.295	0.988	1.302	677	6305645	20	62	23	2348873	8264	2.7	0.81	3.295	0.988	0.991	677	6923522	35	77	31	1730979	8295	2.7	0.81	3.295	0.988	1.205
678	2298323	9	21	5	6356265	6184	2.7	0.81	3.295	0.988	1.44	678	3092473	4	22	5	5562120	6526	2.7	0.81	3.295	0.988	1.152	678	4934800	9	28	11	3719795	7332	2.7	0.81	3.295	0.988	1.211	678	6305624	21	57	25	2348909	8274	2.7	0.81	3.295	0.988	1.069	678	6923498	24	90	22	1731018	8305	2.7	0.81	3.295	0.988	1.156
679	2298321	2	22	8	6356272	6186	2.7	0.81	3.295	0.988	1.259	679	3092469	4	23	3	5562132	6530	2.7	0.81	3.295	0.988	1.061	679	4934790	10	29	8	3719793	7342	2.7	0.81	3.295	0.988	0.985	679	6305597	27	55	23	2348941	8290	2.7	0.81	3.295	0.988	1.026	679	6923469	29	85	29	1731028	8316	2.7	0.81	3.295	0.988	1.141
680	2298318	3	17	7	6356286	6189	2.7	0.81	3.295	0.988	1.267	680	3092460	9	14	13	5562126	6534	2.7	0.81	3.295	0.988	1.121	680	4934777	13	28	11	3719801	7352	2.7	0.81	3.295	0.988	0.925	680	6305584	13	68	14	2348967	8295	2.7	0.81	3.295	0.988	1.025	680	6923445	24	89	25	1731075	8331	2.7	0.81	3.295	0.988	1.113
681	2298312	6	12	8	6356289	6195	2.7	0.81	3.295	0.988	1.156	681	3092453	7	16	7	5562149	6541	2.7	0.81	3.295	0.988	1.167	681	4934764	13	31	10	3719812	7363	2.7	0.81	3.295	0.988	0.955	681	6305555	29	59	22	2348981	8310	2.7	0.81	3.295	0.988	1.091	681	6923402	43	76	37	1731089	8348	2.7	0.81	3.295	0.988	1.071
682	2298309	3	11	7	6356303	6198	2.7	0.81	3.295	0.988	0.941	682	3092450	3	19	4	5562155	6544	2.7	0.81	3.295	0.988	1.026	682	4934758	6	34	10	3719830	7367	2.7	0.81	3.295	0.988	0.899	682	6305534	21	64	24	2348990	8312	2.7	0.81	3.295	0.988	1.027	682	6923380	22	98	21	1731115	8362	2.7	0.81	3.295	0.988	1.045
683	2298306	3	11	3	6356307	6201	2.7	0.81	3.295	0.988	0.941	683	3092447	3	19	3	5562157	6547	2.7	0.81	3.295	0.988	1.171	683	4934748	10	32	8	3719830	7374	2.7	0.81	3.295	0.988	0.97	683	6305512	22	66	19	2349028	8325	2.7	0.81	3.295	0.988	1.095	683	6923353	27	92	28	1731169	8375	2.7	0.81	3.295	0.988	1.077
684	2298304	2	10	4	6356306	6203	2.7	0.81	3.295	0.988	0.692	684	3092437	10	14	8	5562155	6556	2.7	0.81	3.295	0.988	0.919	684	4934736	12	32	10	3719844	7383	2.7	0.81	3.295	0.988	0.909	684	6305495	17	65	23	2349040	8332	2.7	0.81	3.295	0.988	1	684	6923319	34	85	34	1731177	8388	2.7	0.81	3.295	0.988	1.073
685	2298300	4	7	5	6356310	6207	2.7	0.81	3.295	0.988	0.684	685	3092434	3	19	5	5562168	6559	2.7	0.81	3.295	0.988	0.857	685	4934717	19	29	15	3719850	7393	2.7	0.81	3.295	0.988	1.052	685	6305474	21	63	19	2349080	8343	2.7	0.81	3.295	0.988	1.047	685	6923278	41	83	36	1731210	8405	2.7	0.81	3.295	0.988	1.043
686	2298296	4	10	1	6356316	6211	2.7	0.81	3.295	0.988	0.514	686	3092430	4	15	7	5562169	6563	2.7	0.81	3.295	0.988	0.947	686	4934705	12	38	10	3719867	7401	2.7	0.81	3.295	0.988	1.123	686	6305446	28	58	26	2349070	8357	2.7	0.81	3.295	0.988	1.032	686	6923250	28	99	25	1731220	8421	2.7	0.81	3.295	0.988	1.029
687	2298294	2	10	4	6356313	6213	2.7	0.81	3.295	0.988	0.618	687	3092425	5	16	3	5562182	6568	2.7	0.81	3.295	0.988	0.875	687	4934699	6	43	7	3719886	7407	2.7	0.81	3.295	0.988	1.141	687	6305422	24	67	19	2349090	8368	2.7	0.81	3.295	0.988	1.017	687	6923208	42	100	27	1731313	8439	2.7	0.81	3.295	0.988	1.055
688	2298291	3	9	3	6356316	6216	2.7	0.81	3.295	0.988	0.786	688	3092420	5	13	8	5562179	6573	2.7	0.81	3.295	0.988	0.882	688	4934681	18	38	11	3719875	7418	2.7	0.81	3.295	0.988	1.143	688	6305395	27	67	24	2349163	8382	2.7	0.81	3.295	0.988	1.038	688	6923180	28	112	30	1731292	8448	2.7	0.81	3.295	0.988	1.077
689	2298285	6	7	5	6356327	6222	2.7	0.81	3.295	0.988	0.75	689	3092410	10	13	5	5562186	6583	2.7	0.81	3.295	0.988	0.933	689	4934664	17	40	16	3719895	7426	2.7	0.81	3.295	0.988	1.083	689	6305374	21	77	17	2349156	8391	2.7	0.81	3.295	0.988	1.023	689	6923139	41	102	38	1731330	8466	2.7	0.81	3.295	0.988	1.135
690	2298282	3	10	3	6356326	6225	2.7	0.81	3.691	1.107	0.9	690	3092406	4	20	3	5562202	6587	2.7	0.81	3.691	1.107	0.882	690	4934652	12	44	13	3719914	7433	2.7	0.81	3.691	1.107	1.262	690	6305340	34	72	26	2349161	8404	2.7	0.81	3.691	1.107	1.069	690	6923100	39	111	32	1731342	8478	2.7	0.81	3.691	1.107	1.111
691	2298278	4	11	2	6356332	6229	2.7	0.81	3.691	1.107	0.955	691	3092401	5	20	4	5562196	6592	2.7	0.81	3.691	1.107	1.028	691	4934632	20	44	12	3719932	7450	2.7	0.81	3.691	1.107	1.217	691	6305313	27	83	23	2349185	8418	2.7	0.81	3.691	1.107	1.078	691	6923051	49	105	45	1731442	8497	2.7	0.81	3.691	1.107	1.126
692	2298269	9	13	2	6356329	6238	2.7	0.81	3.691	1.107	1.048	692	3092390	11	16	9	5562196	6600	2.7	0.81	3.691	1.107	1	692	4934625	7	51	13	3719938	7457	2.7	0.81	3.691	1.107	1.167	692	6305289	24	85	25	2349227	8429	2.7	0.81	3.691	1.107	1.183	692	6923018	33	130	24	1731449	8511	2.7	0.81	3.691	1.107	1.165
693	2298263	6	16	6	6356336	6244	2.7	0.81	3.691	1.107	1.222	693	3092388	2	22	5	5562216	6602	2.7	0.81	3.691	1.107	1.1	693	4934606	19	35	23	3719950	7465	2.7	0.81	3.691	1.107	1.232	693	6305261	28	80	29	2349247	8440	2.7	0.81	3.691	1.107	1.193	693	6922975	43	124	39	1731471	8529	2.7	0.81	3.691	1.107	1.152
694	2298255	8	20	2	6356343	6252	2.7	0.81	3.691	1.107	1.421	694	3092382	6	18	6	5562211	6608	2.7	0.81	3.691	1.107	1.25	694	4934597	9	45	9	3719974	7471	2.7	0.81	3.691	1.107	1.111	694	6305228	33	79	29	2349294	8451	2.7	0.81	3.691	1.107	1.172	694	6922930	45	124	43	1731518	8546	2.7	0.81	3.691	1.107	1.184
695	2298250	5	23	5	6356339	6257	2.7	0.81	3.691	1.107	1.476	695	3092375	7	17	7	5562227	6615	2.7	0.81	3.691	1.107	1.088	695	4934582	15	36	18	3719994	7479	2.7	0.81	3.691	1.107	1.057	695	6305201	27	86	26	2349306	8458	2.7	0.81	3.691	1.107	1.118	695	6922884	46	123	46	1731568	8558	2.7	0.81	3.691	1.107	1.12
696	2298243	7	21	7	6356346	6264	2.7	0.81	3.691	1.107	1.8	696	3092371	4	18	6	5562225	6617	2.7	0.81	3.691	1.107	1.188	696	4934569	13	39	12	3720006	7488	2.7	0.81	3.691	1.107	0.977	696	6305173	28	82	31	2349341	8467	2.7	0.81	3.691	1.107	1.121	696	6922840	44	134	35	1731605	8573	2.7	0.81	3.691	1.107	1.131
697	2298236	7	21	7	6356356	6269	2.7	0.81	3.691	1.107	1.75	697	3092365	6	17	5	5562235	6623	2.7	0.81	3.691	1.107	1.029	697	4934559	10	42	10	3720011	7494	2.7	0.81	3.691	1.107	0.932	697	6305147	26	88	22	2349350	8481	2.7	0.81	3.691	1.107	1.095	697	6922793	47	138	40	1731650	8588	2.7	0.81	3.691	1.107	1.114
698	2298230	6	18	10	6356371	6274	2.7	0.81	3.691	1.107	1.625	698	3092360	5	18	5	5562244	6628	2.7	0.81	3.691	1.107	0.946	698	4934541	18	35	17	3720017	7504	2.7	0.81	3.691	1.107	0.954	698	6305118	29	85	29	2349398	8492	2.7	0.81	3.691	1.107	1.025	698	6922750	43	141	44	1731683	8601	2.7	0.81	3.691	1.107	1.121
699	2298226	4	17	7	6356376	6276	2.7	0.81	3.691	1.107	1.448	699	3092357	3	19	4	5562244	6631	2.7	0.81	3.691	1.107	0.947	699	4934527	14	40	13	3720047	7513	2.7	0.81	3.691	1.107	0.859	699	6305086	32	82	32	2349418	8505	2.7	0.81	3.691	1.107	1.025	699	6922716	34	136	48	1731702	8608	2.7	0.81	3.691	1.107	1.137
700	2298221	5	16	5	6356380	6281	2.7	0.81	3.691	1.107	1.054	700	3092350	7	12	10	5562246	6635	2.7	0.81	3.691	1.107	0.882	700	4934512	15	42	12	3720059	7525	2.7	0.81	3.691	1.107	0.944	700	6305048	38	87	27	2349433	8521	2.7	0.81	3.691	1.107	1.03	700	6922675	41	125	45	1731786	8616	2.7	0.81	3.691	1.107	1.085
701	2298214	7	17	4	6356389	6288	2.7	0.81	3.691	1.107	0.974	701	3092344	6	16	3	5562264	6641	2.7	0.81	3.691	1.107	0.939	701	4934493	19	43	14	3720061	7535	2.7	0.81	3.691	1.107	1	701	6305025	23	102	23	2349500	8533	2.7	0.81	3.691	1.107	1.036	701	6922627	48	116	50	1731801	8625	2.7	0.81	3.691	1.107	1.012
702	2298206	8	16	8	6356386	6296	2.7	0.81	3.691	1.107	0.829	702	3092336	8	17	5	5562256	6649	2.7	0.81	3.691	1.107	0.865	702	4934483	10	51	11	3720078	7542	2.7	0.81	3.691	1.107	1.037	702	6304987	38	87	38	2349499	8543	2.7	0.81	3.691	1.107	1.078	702	6922587	40	123	41	1731895	8634	2.7	0.81	3.691	1.107	0.988
703	2298200	6	17	7	6356397	6302	2.7	0.81	3.691	1.107	0.9	703	3092333	3	20	5	5562268	6652	2.7	0.81	3.691	1.107	0.939	703	4934469	14	43	18	3720090	7550	2.7	0.81	3.691	1.107	1.141	703	6304962	25	95	30	2349545	8549	2.7	0.81	3.691	1.107	1.073	703	6922547	40	129	34	1731946	8648	2.7	0.81	3.691	1.107	0.981
704	2298195	5	22	1	6356412	6307	2.7	0.81	3.691	1.107	0.902	704	3092328	5	17	6	5562270	6657	2.7	0.81	3.691	1.107	1.094	704	4934463	6	46	11	3720096	7556	2.7	0.81	3.691	1.107	1.117	704	6304924	38	81	39	2349559	8565	2.7	0.81	3.691	1.107	1.088	704	6922509	38	130	39	1731906	8658	2.7	0.81	3.691	1.107	0.944
705	2298191	4	19	8	6356400	6311	2.7	0.81	3.691	1.107	0.878	705	3092323	5	14	8	5562274	6662	2.7	0.81	3.691	1.107	1	705	4934449	14	35	17	3720137	7565	2.7	0.81	3.691	1.107	1.059	705	6304901	23	93	26	2349579	8569	2.7	0.81	3.691	1.107	1.034	705	6922459	50	124	44	1731997	8671	2.7	0.81	3.691	1.107	0.939
706	2298184	7	15	8	6356410	6313	2.7	0.81	3.691	1.107	1.094	706	3092317	6	14	5	5562293	6666	2.7	0.81	3.691	1.107	0.97	706	4934435	14	34	15	3720139	7573	2.7	0.81	3.691	1.107	0.987	706	6304873	28	90	26	2349683	8580	2.7	0.81	3.691	1.107	1.026	706	6922415	44	132	42	1732057	8680	2.7	0.81	3.691	1.107	0.938
707	2298176	8	17	5	6356423	6321	2.7	0.81	3.691	1.107	1.061	707	3092314	3	15	5	5562285	6669	2.7	0.81	3.691	1.107	0.919	707	4934430	5	35	13	3720158	7578	2.7	0.81	3.691	1.107	0.94	707	6304839	34	84	34	2349649	8592	2.7	0.81	3.691	1.107	1.011	707	6922373	42	130	46	1732082	8689	2.7	0.81	3.691	1.107	1.016
708	2298171	5	20	5	6356431	6326	2.7	0.81	3.691	1.107	1.028	708	3092312	2	14	4	5562290	6671	2.7	0.81	3.691	1.107	1.031	708	4934423	7	30	10	3720163	7583	2.7	0.81	3.691	1.107	0.895	708	6304818	21	96	22	2349694	8604	2.7	0.81	3.691	1.107	0.962	708	6922328	45	130	42	1732096	8696	2.7	0.81	3.691	1.107	1.04
709	2298166	5	19	6	6356431	6329	2.7	0.81	3.691	1.107	1.027	709	3092308	4	12	4	5562305	6675	2.7	0.81	3.691	1.107	0.882	709	4934406	17	22	15	3720177	7591	2.7	0.81	3.691	1.107	0.741	709	6304788	30	86	31	2349721	8617	2.7	0.81	3.691	1.107	0.964	709	6922284	44	129	46	1732177	8708	2.7	0.81	3.691	1.107	1.033
710	2298161	5	17	7	6356436	6334	2.7	0.81	3.691	1.107	1.029	710	3092301	7	11	5	5562303	6682	2.7	0.81	3.691	1.107	0.727	710	4934398	8	30	9	3720189	7597	2.7	0.81	3.691	1.107	0.714	710	6304754	34	81	35	2349718	8630	2.7	0.81	3.691	1.107	0.955	710	6922242	42	130	43	1732204	8715	2.7	0.81	3.691	1.107	1.049
711	2298157	4	16	6	6356443	6338	2.7	0.81	3.691	1.107	1.03	711	3092298	3	13	5	5562307	6685	2.7	0.81	3.691	1.107	0.781	711	4934389	9	32	6	3720203	7606	2.7	0.81	3.691	1.107	0.778	711	6304722	32	89	26	2349816	8641	2.7	0.81	3.691	1.107	0.978	711	6922197	45	131	41	1732257	8728	2.7	0.81	3.691	1.107	1.015
712	2298156	1	12	8	6356457	6339	2.7	0.81	3.691	1.107	0.872	712	3092292	6	15	1	5562318	6691	2.7	0.81	3.691	1.107	0.871	712	4934377	12	34	7	3720195	7614	2.7	0.81	3.691	1.107	0.823	712	6304695	27	92	29	2349779	8647	2.7	0.81	3.691	1.107	0.977	712	6922147	50	133	43	1732249	8743	2.7	0.81	3.691	1.107	1.015
713	2298154	2	11	2	6356456	6341	2.7	0.81	3.691	1.107	0.919	713	3092287	5	18	3	5562310	6696	2.7	0.81	3.691	1.107	0.893	713	4934366	11	33	13	3720210	7619	2.7	0.81	3.691	1.107	0.882	713	6304668	27	91	28	2349865	8656	2.7	0.81	3.691	1.107	1.029	713	6922097	50	132	51	1732360	8754	2.7	0.81	3.691	1.107	1.008
714	2298152	2	5	8	6356455	6343	2.7	0.81	3.691	1.107	0.757	714	3092281	6	16	7	5562313	6700	2.7	0.81	3.691	1.107	1.042	714	4934353	13	33	11	3720214	7628	2.7	0.81	3.691	1.107	0.967	714	6304636	32	90	28	2349858	8671	2.7	0.81	3.691	1.107	1.006	714	6922051	46	137	45	1732405	8762	2.7	0.81	3.691	1.107	1.027
715	2298144	8	4	3	6356476	6351	2.7	0.81	3.691	1.107	0.647	715	3092274	7	16	6	5562323	6707	2.7	0.81	3.691	1.107	1.227	715	4934348	5	38	8	3720239	7633	2.7	0.81	3.691	1.107	1.067	715	6304596	40	86	36	2349895	8682	2.7	0.81	3.691	1.107	1	715	6921995	56	143	40	1732435	8783	2.7	0.81	3.691	1.107	1.038
716	2298142	2	11	1	6356473	6353	2.7	0.81	3.691	1.107	0.514	716	3092268	6	20	3	5562335	6713	2.7	0.81	3.691	1.107	1.24	716	4934332	16	26	17	3720245	7641	2.7	0.81	3.691	1.107	1.148	716	6304568	28	102	24	2349904	8697	2.7	0.81	3.691	1.107	1.028	716	6921949	46	157	42	1732467	8796	2.7	0.81	3.691	1.107	1.03
717	2298138	4	11	2	6356467	6357	2.7	0.81	3.691	1.107	0.647	717	3092261	7	20	6	5562328	6720	2.7	0.81	3.691	1.107	1.259	717	4934329	3	33	9	3720251	7644	2.7	0.81	3.691	1.107	1.074	717	6304535	33	95	35	2349985	8705	2.7	0.81	3.691	1.107	1.055	717	6921891	58	148	55	1732515	8813	2.7	0.81	3.691	1.107	1.099
718	2298135	3	12	3	6356471	6360	2.7	0.81	3.691	1.107	0.679	718	3092257	4	20	7	5562344	6724	2.7	0.81	3.691	1.107	1.32	718	4934322	7	28	8	3720270	7651	2.7	0.81	3.691	1.107	1.065	718	6304511	24	104	24	2349988	8717	2.7	0.81	3.691	1.107	1.088	718	6921840	51	162	44	1732577	8825	2.7	0.81	3.691	1.107	1.118
719	2298132	3	9	6	6356472	6363	2.7	0.81	3.691	1.107	0.792	719	3092250	7	19	5	5562342	6731	2.7	0.81	3.691	1.107	1.423	719	4934310	12	28	7	3720279	7663	2.7	0.81	3.691	1.107	0.923	719	6304469	42	91	37	2350011	8729	2.7	0.81	3.691	1.107	1.039	719	6921778	62	157	56	1732576	8839	2.7	0.81	3.691	1.107	1.109
720	2298129	3	9	3	6356480	6366	2.7	0.81	3.79	1.137	1.105	720	3092247	3	16	10	5562352	6734	2.7	0.81	3.79	1.137	1.094	720	4934299	11	25	15	3720272	7669	2.7	0.81	3.79	1.137	0.833	720	6304427	42	99	34	2350026	8747	2.7	0.81	3.79	1.137	1.051	720	6921727	51	167	52	1732710	8847	2.7	0.81	3.79	1.137	1.108
721	2298126	3	9	3	6356492	6369	2.7	0.81	3.79	1.137	0.957	721	3092240	7	14	5	5562369	6741	2.7	0.81	3.79	1.137	1.088	721	4934287	12	27	9	3720304	7676	2.7	0.81	3.79	1.137	0.933	721	6304403	24	113	28	2350087	8757	2.7	0.81	3.79	1.137	1.082	721	6921673	54	169	49	1732677	8858	2.7	0.81	3.79	1.137	1.131
722	2298122	4	10	2	6356487	6373	2.7	0.81	3.79	1.137	1.278	722	3092238	2	16	5	5562367	6743	2.7	0.81	3.79	1.137	0.919	722	4934277	10	33	6	3720312	7686	2.7	0.81	3.79	1.137	0.844	722	6304372	31	107	30	2350111	8767	2.7	0.81	3.79	1.137	1.1	722	6921615	58	166	57	1732833	8875	2.7	0.81	3.79	1.137	1.121
723	2298115	7	8	6	6356486	6379	2.7	0.81	3.79	1.137	1	723	3092227	11	15	3	5562371	6754	2.7	0.81	3.79	1.137	0.944	723	4934265	12	33	10	3720304	7694	2.7	0.81	3.79	1.137	0.938	723	6304335	37	92	46	2350167	8774	2.7	0.81	3.79	1.137	1.06	723	6921552	63	162	62	1732820	8887	2.7	0.81	3.79	1.137	1.081
724	2298110	5	14	1	6356500	6384	2.7	0.81	3.79	1.137	1.053	724	3092222	5	20	6	5562369	6759	2.7	0.81	3.79	1.137	0.789	724	4934253	12	33	12	3720320	7705	2.7	0.81	3.79	1.137	1.019	724	6304304	31	100	29	2350189	8784	2.7	0.81	3.79	1.137	1.043	724	6921486	66	175	50	1732919	8906	2.7	0.81	3.79	1.137	1.067
725	2298105	5	16	3	6356494	6389	2.7	0.81	3.79	1.137	1	725	3092216	6	19	6	5562379	6765	2.7	0.81	3.79	1.137	0.971	725	4934243	10	39	6	3720334	7715	2.7	0.81	3.79	1.137	1.164	725	6304275	29	97	34	2350227	8793	2.7	0.81	3.79	1.137	1.005	725	6921433	53	191	50	1732950	8914	2.7	0.81	3.79	1.137	1.059
726	2298102	3	15	6	6356498	6392	2.7	0.81	3.79	1.137	1.19	726	3092213	3	20	5	5562389	6768	2.7	0.81	3.79	1.137	1.029	726	4934236	7	32	17	3720340	7720	2.7	0.81	3.79	1.137	1.169	726	6304246	29	92	34	2350261	8804	2.7	0.81	3.79	1.137	1.015	726	6921361	72	183	61	1732997	8927	2.7	0.81	3.79	1.137	1.086
727	2298099	3	13	5	6356503	6395	2.7	0.81	3.79	1.137	1.5	727	3092203	10	15	8	5562394	6778	2.7	0.81	3.79	1.137	0.971	727	4934226	10	32	7	3720362	7729	2.7	0.81	3.79	1.137	1.155	727	6304219	27	92	29	2350290	8813	2.7	0.81	3.79	1.137	0.965	727	6921297	64	187	68	1733008	8937	2.7	0.81	3.79	1.137	1.078
728	2298096	3	10	6	6356513	6398	2.7	0.81	3.79	1.137	1.286	728	3092195	8	18	7	5562396	6786	2.7	0.81	3.79	1.137	1.133	728	4934208	18	26	16	3720363	7739	2.7	0.81	3.79	1.137	1.05	728	6304189	30	85	34	2350307	8825	2.7	0.81	3.79	1.137	0.9	728	6921231	66	188	63	1733128	8946	2.7	0.81	3.79	1.137	1.112
729	2298092	4	8	5	6356523	6402	2.7	0.81	3.79	1.137	1.174	729	3092190	5	21	5	5562414	6791	2.7	0.81	3.79	1.137	1.121	729	4934201	7	36	8	3720383	7746	2.7	0.81	3.79	1.137	1.052	729	6304154	35	87	28	2350358	8843	2.7	0.81	3.79	1.137	0.911	729	6921177	54	197	57	1733240	8959	2.7	0.81	3.79	1.137	1.08
COVID model complete after 730 days. STOP Reason = Completed requested number of days (disease is still active)												COVID model complete after 730 days. STOP Reason = Completed requested number of days (disease is still active)												COVID model complete after 730 days. STOP Reason = Completed requested number of days (disease is still active)												COVID model complete after 730 days. STOP Reason = Completed requested number of days (disease is still active)												COVID model complete after 730 days. STOP Reason = Completed requested number of days (disease is still active)
total infected (all phases)=73.447% total immune (all phases)=73.446%												total infected (all phases)=64.271% total immune (all phases)=64.271%												total infected (all phases)=42.988% total immune (all phases)=42.987%												total infected (all phases)=27.159% total immune (all phases)=27.156%												total infected (all phases)=20.029% total immune (all phases)=20.025%
Program ended with exit code: 0												Program ended with exit code: 0												Program ended with exit code: 0												Program ended with exit code: 0												Program ended with exit code: 0
		261607	212008	108345	24711	7580
		66544.6	55407.3	30130.8	10676.5	2786.33

### Sheet: CTC-10%
0, 0.27, 0.585, 0.7, 0.4, 0.2, 0.55, 0.55, 0.44, 0.44, 0.4, 0.2, 0.2												0, 0.27, 0.585, 0.7, 0.4, 0.2, 0.55, 0.55, 0.44, 0.44, 0.3, 0.2, 0.2												0, 0.27, 0.585, 0.7, 0.4, 0.2, 0.55, 0.55, 0.44, 0.44, 0.3, 0.2, 0.2
Day	Uninfected	Simulated cases	active	contagious	immune	travelers	R0i (intrinsic R0)	R0i*(1-M) (intrinsic including migitation)	R0i*Ct (temperature adjusted R0)	R0i*Ct*(1-M) (temp adjusted R0 including mitigation)	Rt (observed R number)	Day	Uninfected	Simulated cases	active	contagious	immune	travelers	R0i (intrinsic R0)	R0i*(1-M) (intrinsic including migitation)	R0i*Ct (temperature adjusted R0)	R0i*Ct*(1-M) (temp adjusted R0 including mitigation)	Rt (observed R number)	Day	Uninfected	Simulated cases	active	contagious	immune	travelers	R0i (intrinsic R0)	R0i*(1-M) (intrinsic including migitation)	R0i*Ct (temperature adjusted R0)	R0i*Ct*(1-M) (temp adjusted R0 including mitigation)	Rt (observed R number)
0	8654621	0	1	0	0	0	2.7	2.7	3.79	0	0	0	8654621	0	1	0	0	0	2.7	2.7	3.79	0	0	0	8654621	0	1	0	0	0	2.7	2.7	3.79	0	0
1	8654621	0	1	0	0	0	2.7	2.7	3.79	0	0	1	8654621	0	1	0	0	0	2.7	2.7	3.79	0	0	1	8654621	0	1	0	0	0	2.7	2.7	3.79	0	0
2	8654621	0	1	0	0	0	2.7	2.7	3.79	0	0	2	8654621	0	1	0	0	0	2.7	2.7	3.79	0	0	2	8654621	0	1	0	0	0	2.7	2.7	3.79	0	0
3	8654621	0	1	0	0	0	2.7	2.7	3.79	0	0	3	8654621	0	1	0	0	0	2.7	2.7	3.79	0	0	3	8654621	0	1	0	0	0	2.7	2.7	3.79	0	0
4	8654621	0	1	0	0	0	2.7	2.7	3.79	0	0	4	8654621	0	1	0	0	0	2.7	2.7	3.79	0	0	4	8654621	0	1	0	0	0	2.7	2.7	3.79	0	0
5	8654621	0	1	0	0	0	2.7	2.7	3.79	0	0	5	8654621	0	1	0	0	0	2.7	2.7	3.79	0	0	5	8654621	0	1	0	0	0	2.7	2.7	3.79	0	0
6	8654621	0	1	0	0	0	2.7	2.7	3.79	0	0	6	8654621	0	1	0	0	0	2.7	2.7	3.79	0	0	6	8654621	0	1	0	0	0	2.7	2.7	3.79	0	0
7	8654621	0	1	0	0	0	2.7	2.7	3.79	0	0	7	8654621	0	1	0	0	0	2.7	2.7	3.79	0	0	7	8654621	0	1	0	0	0	2.7	2.7	3.79	0	0
8	8654621	0	1	0	0	0	2.7	2.7	3.79	0	0	8	8654621	0	1	0	0	0	2.7	2.7	3.79	0	0	8	8654621	0	1	0	0	0	2.7	2.7	3.79	0	0
9	8654621	0	1	0	0	0	2.7	2.7	3.79	0	0	9	8654621	0	1	0	0	0	2.7	2.7	3.79	0	0	9	8654621	0	1	0	0	0	2.7	2.7	3.79	0	0
10	8654621	0	1	0	0	0	2.7	2.7	3.79	0	0	10	8654621	0	1	0	0	0	2.7	2.7	3.79	0	0	10	8654621	0	1	0	0	0	2.7	2.7	3.79	0	0
11	8654621	0	1	0	0	0	2.7	2.7	3.79	0	0	11	8654621	0	1	0	0	0	2.7	2.7	3.79	0	0	11	8654621	0	1	0	0	0	2.7	2.7	3.79	0	0
12	8654621	0	1	0	0	0	2.7	2.7	3.79	0	0	12	8654621	0	1	0	0	0	2.7	2.7	3.79	0	0	12	8654621	0	1	0	0	0	2.7	2.7	3.79	0	0
13	8654621	0	1	0	0	0	2.7	2.7	3.79	0	0	13	8654621	0	1	0	0	0	2.7	2.7	3.79	0	0	13	8654621	0	1	0	0	0	2.7	2.7	3.79	0	0
14	8654621	0	1	0	0	0	2.7	2.7	3.79	0	0	14	8654621	0	1	0	0	0	2.7	2.7	3.79	0	0	14	8654621	0	1	0	0	0	2.7	2.7	3.79	0	0
15	8654621	0	1	0	0	0	2.7	2.7	3.79	0	0	15	8654621	0	1	0	0	0	2.7	2.7	3.79	0	0	15	8654621	0	1	0	0	0	2.7	2.7	3.79	0	0
16	8654621	0	1	0	0	0	2.7	2.7	3.79	0	0	16	8654621	0	1	0	0	0	2.7	2.7	3.79	0	0	16	8654621	0	1	0	0	0	2.7	2.7	3.79	0	0
17	8654621	0	1	0	0	0	2.7	2.7	3.79	0	0	17	8654621	0	1	0	0	0	2.7	2.7	3.79	0	0	17	8654621	0	1	0	0	0	2.7	2.7	3.79	0	0
18	8654621	0	1	0	0	0	2.7	2.7	3.79	0	0	18	8654621	0	1	0	0	0	2.7	2.7	3.79	0	0	18	8654621	0	1	0	0	0	2.7	2.7	3.79	0	0
19	8654621	0	1	0	0	0	2.7	2.7	3.79	0	0	19	8654621	0	1	0	0	0	2.7	2.7	3.79	0	0	19	8654621	0	1	0	0	0	2.7	2.7	3.79	0	0
20	8654621	0	1	0	0	0	2.7	2.7	3.79	0	0	20	8654621	0	1	0	0	0	2.7	2.7	3.79	0	0	20	8654621	0	1	0	0	0	2.7	2.7	3.79	0	0
21	8654621	0	1	0	0	0	2.7	2.7	3.79	0	0	21	8654621	0	1	0	0	0	2.7	2.7	3.79	0	0	21	8654621	0	1	0	0	0	2.7	2.7	3.79	0	0
22	8654621	0	1	0	0	0	2.7	2.7	3.79	0	0	22	8654621	0	1	0	0	0	2.7	2.7	3.79	0	0	22	8654621	0	1	0	0	0	2.7	2.7	3.79	0	0
23	8654621	0	1	0	0	0	2.7	2.7	3.79	0	0	23	8654621	0	1	0	0	0	2.7	2.7	3.79	0	0	23	8654621	0	1	0	0	0	2.7	2.7	3.79	0	0
24	8654621	0	1	0	0	0	2.7	2.7	3.79	0	0	24	8654621	0	1	0	0	0	2.7	2.7	3.79	0	0	24	8654621	0	1	0	0	0	2.7	2.7	3.79	0	0
25	8654621	0	1	0	0	0	2.7	2.7	3.79	0	0	25	8654621	0	1	0	0	0	2.7	2.7	3.79	0	0	25	8654621	0	1	0	0	0	2.7	2.7	3.79	0	0
26	8654621	0	1	0	0	0	2.7	2.7	3.79	0	0	26	8654621	0	1	0	0	0	2.7	2.7	3.79	0	0	26	8654621	0	1	0	0	0	2.7	2.7	3.79	0	0
27	8654621	0	1	0	0	0	2.7	2.7	3.79	0	0	27	8654621	0	1	0	0	0	2.7	2.7	3.79	0	0	27	8654621	0	1	0	0	0	2.7	2.7	3.79	0	0
28	8654621	0	1	0	0	0	2.7	2.7	3.79	0	0	28	8654621	0	1	0	0	0	2.7	2.7	3.79	0	0	28	8654621	0	1	0	0	0	2.7	2.7	3.79	0	0
29	8654621	0	1	0	0	0	2.7	2.7	3.79	0	0	29	8654621	0	1	0	0	0	2.7	2.7	3.79	0	0	29	8654621	0	1	0	0	0	2.7	2.7	3.79	0	0
30	8654621	0	1	0	0	0	2.7	2.7	3.592	0	0	30	8654621	0	1	0	0	0	2.7	2.7	3.592	0	0	30	8654621	0	1	0	0	0	2.7	2.7	3.592	0	0
31	8654621	0	1	0	0	0	2.7	2.7	3.592	0	0	31	8654621	0	1	0	0	0	2.7	2.7	3.592	0	0	31	8654621	0	1	0	0	0	2.7	2.7	3.592	0	0
32	8654621	0	1	0	0	0	2.7	2.7	3.592	0	0	32	8654621	0	1	0	0	0	2.7	2.7	3.592	0	0	32	8654621	0	1	0	0	0	2.7	2.7	3.592	0	0
33	8654621	0	1	0	0	0	2.7	2.7	3.592	0	0	33	8654621	0	1	0	0	0	2.7	2.7	3.592	0	0	33	8654621	0	1	0	0	0	2.7	2.7	3.592	0	0
34	8654621	0	1	0	0	0	2.7	2.7	3.592	0	0	34	8654621	0	1	0	0	0	2.7	2.7	3.592	0	0	34	8654621	0	1	0	0	0	2.7	2.7	3.592	0	0
35	8654621	0	1	0	0	0	2.7	2.7	3.592	0	0	35	8654621	0	1	0	0	0	2.7	2.7	3.592	0	0	35	8654621	0	1	0	0	0	2.7	2.7	3.592	0	0
36	8654621	0	1	0	0	0	2.7	2.7	3.592	0	0	36	8654621	0	1	0	0	0	2.7	2.7	3.592	0	0	36	8654621	0	1	0	0	0	2.7	2.7	3.592	0	0
37	8654621	0	1	0	0	0	2.7	2.7	3.592	0	0	37	8654621	0	1	0	0	0	2.7	2.7	3.592	0	0	37	8654621	0	1	0	0	0	2.7	2.7	3.592	0	0
38	8654621	0	1	0	0	0	2.7	2.7	3.592	0	0	38	8654621	0	1	0	0	0	2.7	2.7	3.592	0	0	38	8654621	0	1	0	0	0	2.7	2.7	3.592	0	0
39	8654621	0	1	0	0	0	2.7	2.7	3.592	0	0	39	8654621	0	1	0	0	0	2.7	2.7	3.592	0	0	39	8654621	0	1	0	0	0	2.7	2.7	3.592	0	0
40	8654621	0	1	0	0	0	2.7	2.7	3.592	0	0	40	8654621	0	1	0	0	0	2.7	2.7	3.592	0	0	40	8654621	0	1	0	0	0	2.7	2.7	3.592	0	0
41	8654621	0	1	0	0	0	2.7	2.7	3.592	0	0	41	8654621	0	1	0	0	0	2.7	2.7	3.592	0	0	41	8654621	0	1	0	0	0	2.7	2.7	3.592	0	0
42	8654621	0	1	0	0	0	2.7	2.7	3.592	0	0	42	8654621	0	1	0	0	0	2.7	2.7	3.592	0	0	42	8654621	0	1	0	0	0	2.7	2.7	3.592	0	0
43	8654621	0	1	0	0	0	2.7	2.7	3.592	0	0	43	8654621	0	1	0	0	0	2.7	2.7	3.592	0	0	43	8654621	0	1	0	0	0	2.7	2.7	3.592	0	0
44	8654621	0	1	0	0	0	2.7	2.7	3.592	0	0	44	8654621	0	1	0	0	0	2.7	2.7	3.592	0	0	44	8654621	0	1	0	0	0	2.7	2.7	3.592	0	0
45	8654610	11	1	0	0	11	2.7	2.7	3.592	3.592	0	45	8654606	15	1	0	0	15	2.7	2.7	3.592	3.592	0	45	8654607	14	1	0	0	14	2.7	2.7	3.592	3.592	0
46	8654595	15	12	0	0	26	2.7	2.7	3.592	3.592	0	46	8654592	14	16	0	0	29	2.7	2.7	3.592	3.592	0	46	8654597	10	15	0	0	24	2.7	2.7	3.592	3.592	0
47	8654583	12	26	1	0	38	2.7	2.7	3.592	3.592	0	47	8654579	13	30	0	0	42	2.7	2.7	3.592	3.592	0	47	8654582	15	24	1	0	39	2.7	2.7	3.592	3.592	0
48	8654571	12	35	3	1	50	2.7	2.7	3.592	3.592	0	48	8654565	14	42	1	0	56	2.7	2.7	3.592	3.592	0	48	8654569	13	37	2	1	52	2.7	2.7	3.592	3.592	0
49	8654518	53	36	11	4	68	2.7	2.7	3.592	3.592	38	49	8654510	55	42	14	1	70	2.7	2.7	3.592	3.592	0	49	8654509	60	37	13	3	73	2.7	2.7	3.592	3.592	39
50	8654474	44	79	10	15	83	2.7	2.7	3.592	3.592	12.5	50	8654474	36	91	6	15	88	2.7	2.7	3.592	3.592	56	50	8654439	70	83	14	16	94	2.7	2.7	3.592	3.592	17.333
51	8654403	71	107	16	25	98	2.7	2.7	3.592	3.592	6.867	51	8654386	88	107	20	21	112	2.7	2.7	3.592	3.592	7.4	51	8654376	63	139	14	30	108	2.7	2.7	3.592	3.592	7
52	8654339	64	164	14	79	114	2.7	2.7	3.592	3.592	5.88	52	8654313	73	179	16	58	130	2.7	2.7	3.592	3.592	7	52	8654279	97	177	25	71	122	2.7	2.7	3.592	3.592	6.067
53	8654182	157	185	43	62	127	2.7	2.7	3.592	3.592	5.049	53	8654117	196	201	51	84	145	2.7	2.7	3.592	3.592	5.366	53	8654094	185	224	50	94	131	2.7	2.7	3.592	3.592	5.25
54	8653986	196	290	52	106	140	2.7	2.7	3.592	3.592	4.655	54	8653904	213	341	56	108	163	2.7	2.7	3.592	3.592	4.895	54	8653870	224	349	60	123	144	2.7	2.7	3.592	3.592	4.609
55	8653744	242	421	65	161	150	2.7	2.7	3.592	3.592	4.134	55	8653656	248	485	69	234	174	2.7	2.7	3.592	3.592	4.278	55	8653606	264	503	70	236	162	2.7	2.7	3.592	3.592	4.136
56	8653401	343	569	94	290	162	2.7	2.7	3.592	3.592	4.007	56	8653274	382	629	104	277	188	2.7	2.7	3.592	3.592	4.055	56	8653232	374	666	101	284	180	2.7	2.7	3.592	3.592	3.972
57	8652906	495	779	133	334	182	2.7	2.7	3.592	3.592	3.87	57	8652625	649	833	178	425	206	2.7	2.7	3.592	3.592	3.917	57	8652567	665	859	181	396	197	2.7	2.7	3.592	3.592	3.876
58	8652140	766	1063	211	497	199	2.7	2.7	3.592	3.592	3.778	58	8651752	873	1241	241	551	223	2.7	2.7	3.592	3.592	3.797	58	8651693	874	1282	242	599	210	2.7	2.7	3.592	3.592	3.772
59	8651217	923	1574	255	734	212	2.7	2.7	3.592	3.592	3.733	59	8650798	954	1851	263	808	239	2.7	2.7	3.592	3.592	3.715	59	8650702	991	1881	275	929	226	2.7	2.7	3.592	3.592	3.715
60	8650105	1112	2142	355	1059	227	2.7	2.7	3.096	3.096	3.677	60	8649576	1222	2410	395	1217	256	2.7	2.7	3.096	3.096	3.664	60	8649381	1321	2446	426	1359	239	2.7	2.7	3.096	3.096	3.673
61	8648481	1624	2732	522	1469	247	2.7	2.7	3.096	3.096	3.66	61	8647576	2000	2985	647	1648	267	2.7	2.7	3.096	3.096	3.643	61	8647332	2049	3107	660	1556	253	2.7	2.7	3.096	3.096	3.651
62	8646091	2390	3586	770	2012	263	2.7	2.7	3.096	3.096	3.487	62	8644926	2650	4134	851	2370	288	2.7	2.7	3.096	3.096	3.462	62	8644705	2627	4307	849	2341	261	2.7	2.7	3.096	3.096	3.466
63	8644098	1993	5095	881	3089	273	2.7	1.971	3.096	2.26	3.352	63	8642592	2334	5754	1030	3292	304	2.7	1.971	3.096	2.26	3.326	63	8642432	2273	5928	1006	3625	273	2.7	1.971	3.096	2.26	3.328
64	8641411	2687	5896	1192	3785	282	2.7	1.971	3.096	2.26	3.255	64	8639624	2968	6772	1316	4595	314	2.7	1.971	3.096	2.26	3.242	64	8639151	3281	6748	1453	4393	285	2.7	1.971	3.096	2.26	3.239
65	8637553	3858	6879	1704	5358	297	2.7	1.971	3.096	2.26	2.942	65	8635243	4381	7805	1935	6040	326	2.7	1.971	3.096	2.26	2.928	65	8634647	4504	8037	1992	6313	299	2.7	1.971	3.096	2.26	2.931
66	8632791	4762	8629	2108	7256	316	2.7	1.971	3.096	2.26	2.699	66	8629650	5593	9706	2480	8134	336	2.7	1.971	3.096	2.26	2.694	66	8629263	5384	10160	2381	8535	319	2.7	1.971	3.096	2.26	2.686
67	8627690	5101	11131	2260	9592	329	2.7	1.971	3.096	2.26	2.519	67	8624050	5600	12820	2479	10957	355	2.7	1.971	3.096	2.26	2.519	67	8623295	5968	12900	2644	11302	335	2.7	1.971	3.096	2.26	2.514
68	8621301	6389	13400	2832	12333	340	2.7	1.971	3.096	2.26	2.412	68	8616873	7177	15235	3185	14131	373	2.7	1.971	3.096	2.26	2.413	68	8615661	7634	15480	3388	14292	352	2.7	1.971	3.096	2.26	2.412
69	8612708	8593	15970	3819	16020	347	2.7	1.971	3.096	2.26	2.332	69	8606995	9878	18019	4393	17958	385	2.7	1.971	3.096	2.26	2.331	69	8605764	9897	18715	4399	18408	367	2.7	1.971	3.096	2.26	2.328
70	8602131	10577	19863	4700	19278	363	2.7	1.971	3.096	2.26	2.258	70	8595107	11888	22607	5290	22096	400	2.7	1.971	3.096	2.26	2.258	70	8593937	11827	23348	5264	22694	379	2.7	1.971	3.096	2.26	2.258
71	8590421	11710	25224	5216	24718	376	2.7	1.971	3.096	2.26	2.256	71	8581629	13478	28494	6001	27942	416	2.7	1.971	3.096	2.26	2.255	71	8579960	13977	28948	6227	28707	398	2.7	1.971	3.096	2.26	2.256
72	8575526	14895	30287	6647	31108	389	2.7	1.971	3.096	2.26	2.254	72	8564955	16674	34527	7445	35443	431	2.7	1.971	3.096	2.26	2.253	72	8562337	17623	35046	7879	36317	413	2.7	1.971	3.096	2.26	2.253
73	8556675	18851	36764	8418	38664	403	2.7	1.971	3.096	2.26	2.251	73	8543465	21490	41594	9607	44051	446	2.7	1.971	3.096	2.26	2.25	73	8540462	21875	42887	9782	44839	422	2.7	1.971	3.096	2.26	2.25
74	8533254	23421	45121	10494	47392	414	2.7	1.971	3.096	2.26	2.248	74	8516683	26782	51077	12007	53671	457	2.7	1.971	3.096	2.26	2.247	74	8514014	26448	52881	11881	55556	437	2.7	1.971	3.096	2.26	2.246
75	8506277	26977	56410	12132	59234	427	2.7	1.971	3.096	2.26	2.245	75	8486088	30595	64083	13776	67255	469	2.7	1.971	3.096	2.26	2.243	75	8482168	31846	64988	14341	68922	454	2.7	1.971	3.096	2.26	2.242
76	8473024	33253	68383	15004	74090	434	2.7	1.971	3.096	2.26	2.241	76	8448250	37838	77574	17104	83840	486	2.7	1.971	3.096	2.26	2.239	76	8442542	39626	78902	17932	85552	473	2.7	1.971	3.096	2.26	2.237
77	8448947	24077	82429	19207	89987	444	2.7	1.121	3.096	1.285	2.236	77	8420991	27259	93648	21764	102828	495	2.7	1.121	3.096	1.285	2.234	77	8415336	27206	96786	21742	105734	481	2.7	1.121	3.096	1.285	2.232
78	8420200	28747	83545	22961	110888	457	2.7	1.121	3.096	1.285	2.229	78	8388075	32916	94544	26363	126094	512	2.7	1.121	3.096	1.285	2.227	78	8381996	33340	97233	26759	128678	495	2.7	1.121	3.096	1.285	2.225
79	8385611	34589	84580	27712	137070	474	2.7	1.121	3.096	1.285	1.968	79	8349470	38605	96394	31066	156073	528	2.7	1.121	3.096	1.285	1.966	79	8341990	40006	98385	32188	159729	508	2.7	1.121	3.096	1.285	1.97
80	8348961	36650	89678	29491	168648	488	2.7	1.121	3.096	1.285	1.761	80	8307482	41988	101066	33933	191344	545	2.7	1.121	3.096	1.285	1.758	80	8298536	43454	103250	35141	196077	520	2.7	1.121	3.096	1.285	1.761
81	8315046	33915	98933	27395	202732	501	2.7	1.121	3.096	1.285	1.591	81	8269528	37954	112192	30862	230945	557	2.7	1.121	3.096	1.285	1.589	81	8260037	38499	115381	31323	235830	531	2.7	1.121	3.096	1.285	1.59
82	8279279	35767	103856	28992	233787	516	2.7	1.121	3.096	1.285	1.457	82	8229186	40342	117176	32970	265456	568	2.7	1.121	3.096	1.285	1.453	82	8218851	41186	120270	33610	272603	547	2.7	1.121	3.096	1.285	1.455
83	8237865	41414	105860	33763	269018	527	2.7	1.121	3.096	1.285	1.349	83	8182764	46422	119459	38059	305847	578	2.7	1.121	3.096	1.285	1.344	83	8171300	47551	122353	39103	314065	564	2.7	1.121	3.096	1.285	1.346
84	8194326	43539	111599	35675	293446	542	2.7	1.121	3.096	1.285	1.244	84	8133821	48943	125523	40358	333132	594	2.7	1.121	3.096	1.285	1.238	84	8120983	50317	128317	41587	340536	573	2.7	1.121	3.096	1.285	1.237
85	8151778	42548	120115	35023	333942	553	2.7	1.121	3.096	1.285	1.239	85	8086218	47603	134982	39484	379516	611	2.7	1.121	3.096	1.285	1.233	85	8072551	48432	138355	40279	388286	585	2.7	1.121	3.096	1.285	1.232
86	8107594	44184	126123	36540	374750	568	2.7	1.121	3.096	1.285	1.234	86	8037073	49145	141499	41086	424249	621	2.7	1.121	3.096	1.285	1.227	86	8022282	50269	144774	42013	435552	598	2.7	1.121	3.096	1.285	1.226
87	8059161	48433	129903	40404	413404	582	2.7	1.121	3.096	1.285	1.229	87	7982909	54164	145152	45492	469030	642	2.7	1.121	3.096	1.285	1.221	87	7966430	55852	148028	47015	480675	616	2.7	1.121	3.096	1.285	1.219
88	8008042	51119	135482	42854	451034	605	2.7	1.121	3.096	1.285	1.223	88	7925953	56956	151108	48208	510207	651	2.7	1.121	3.096	1.285	1.214	88	7908714	57716	154787	49093	522618	626	2.7	1.121	3.096	1.285	1.212
89	7956485	51557	143115	43486	495743	618	2.7	1.121	3.096	1.285	1.216	89	7869446	56507	159967	48097	560907	660	2.7	1.121	3.096	1.285	1.207	89	7851038	57676	163360	49143	574573	638	2.7	1.121	3.096	1.285	1.205
90	7923363	33122	150161	44511	544866	628	2.7	0.81	2.7	0.81	1.209	90	7832770	36676	166416	50058	615156	676	2.7	0.81	2.7	0.81	1.2	90	7813789	37249	170100	50936	630082	654	2.7	0.81	2.7	0.81	1.197
91	7887772	35591	135226	48057	591481	635	2.7	0.81	2.7	0.81	1.203	91	7793480	39290	149408	53684	667691	689	2.7	0.81	2.7	0.81	1.193	91	7773676	40113	152315	55034	683888	667	2.7	0.81	2.7	0.81	1.19
92	7850753	37019	120480	50337	638623	652	2.7	0.81	2.7	0.81	1.116	92	7752811	40669	132825	55873	720089	709	2.7	0.81	2.7	0.81	1.105	92	7732378	41298	135497	56931	736891	684	2.7	0.81	2.7	0.81	1.103
93	7816100	34653	110237	47262	690612	670	2.7	0.81	2.7	0.81	1.032	93	7714981	37830	121302	52192	777383	718	2.7	0.81	2.7	0.81	1.021	93	7694171	38207	123733	53062	795690	697	2.7	0.81	2.7	0.81	1.019
94	7788479	27621	107073	37817	741961	684	2.7	0.81	2.7	0.81	0.953	94	7684972	30009	117464	41668	834716	731	2.7	0.81	2.7	0.81	0.943	94	7663312	30859	119127	42813	854410	711	2.7	0.81	2.7	0.81	0.941
95	7762484	25995	98854	35840	782568	694	2.7	0.81	2.7	0.81	0.879	95	7656716	28256	108127	39346	879073	743	2.7	0.81	2.7	0.81	0.87	95	7634912	28400	110182	39804	899104	721	2.7	0.81	2.7	0.81	0.867
96	7736393	26091	88888	35961	818923	703	2.7	0.81	2.7	0.81	0.809	96	7628518	28198	96963	39420	918057	751	2.7	0.81	2.7	0.81	0.799	96	7606330	28582	98499	40083	938743	735	2.7	0.81	2.7	0.81	0.797
97	7712238	24155	81407	33572	836343	715	2.7	0.81	2.7	0.81	0.735	97	7602391	26127	88389	36772	937627	766	2.7	0.81	2.7	0.81	0.726	97	7579882	26448	89818	37263	958485	749	2.7	0.81	2.7	0.81	0.724
98	7691511	20727	76834	28728	872415	727	2.7	0.81	2.7	0.81	0.732	98	7580022	22369	82994	31522	977166	775	2.7	0.81	2.7	0.81	0.724	98	7557080	22802	84213	32053	998511	764	2.7	0.81	2.7	0.81	0.721
99	7672484	19027	70980	26581	902614	744	2.7	0.81	2.7	0.81	0.729	99	7559765	20257	76656	28707	1009728	789	2.7	0.81	2.7	0.81	0.72	99	7536547	20533	77896	29119	1031835	776	2.7	0.81	2.7	0.81	0.718
100	7654154	18330	64470	25537	927006	761	2.7	0.81	2.7	0.81	0.727	100	7540256	19509	69309	27604	1035763	806	2.7	0.81	2.7	0.81	0.717	100	7516791	19756	70295	28134	1057878	788	2.7	0.81	2.7	0.81	0.715
101	7637141	17013	59077	23723	945015	776	2.7	0.81	2.7	0.81	0.724	101	7522192	18064	63162	25656	1055539	817	2.7	0.81	2.7	0.81	0.714	101	7498448	18343	64013	26038	1078744	804	2.7	0.81	2.7	0.81	0.713
102	7621921	15220	54844	21246	967448	789	2.7	0.81	2.7	0.81	0.721	102	7506132	16060	58459	22767	1079468	833	2.7	0.81	2.7	0.81	0.712	102	7482317	16131	59179	23177	1102246	818	2.7	0.81	2.7	0.81	0.71
103	7608217	13704	50791	19273	988625	799	2.7	0.81	2.7	0.81	0.72	103	7491737	14395	53923	20596	1102163	851	2.7	0.81	2.7	0.81	0.709	103	7467736	14581	54556	20754	1125422	835	2.7	0.81	2.7	0.81	0.708
104	7595360	12857	46420	18075	1006195	817	2.7	0.81	2.7	0.81	0.718	104	7478159	13578	48991	19327	1120735	869	2.7	0.81	2.7	0.81	0.707	104	7453887	13849	49340	19797	1144236	855	2.7	0.81	2.7	0.81	0.705
105	7583360	12000	42335	16942	1020578	824	2.7	0.81	2.7	0.81	0.717	105	7465469	12690	44539	18030	1136276	883	2.7	0.81	2.7	0.81	0.705	105	7441301	12586	45162	18027	1160347	864	2.7	0.81	2.7	0.81	0.704
106	7572460	10900	38968	15367	1035982	841	2.7	0.81	2.7	0.81	0.715	106	7454141	11328	40980	16249	1152221	898	2.7	0.81	2.7	0.81	0.704	106	7429912	11389	41436	16312	1176088	876	2.7	0.81	2.7	0.81	0.702
107	7562642	9818	36037	13831	1050615	846	2.7	0.81	2.7	0.81	0.714	107	7444053	10088	37887	14421	1167589	908	2.7	0.81	2.7	0.81	0.704	107	7419651	10261	37968	14857	1191628	891	2.7	0.81	2.7	0.81	0.701
108	7553445	9197	32859	12996	1063406	861	2.7	0.81	2.7	0.81	0.713	108	7434592	9461	34375	13600	1181026	922	2.7	0.81	2.7	0.81	0.702	108	7410205	9446	34575	13654	1205119	902	2.7	0.81	2.7	0.81	0.7
109	7545076	8369	30263	11793	1074097	875	2.7	0.81	2.7	0.81	0.711	109	7425893	8699	31298	12538	1191912	933	2.7	0.81	2.7	0.81	0.701	109	7401454	8751	31390	12631	1216594	909	2.7	0.81	2.7	0.81	0.698
110	7537358	7718	27688	10944	1084591	891	2.7	0.81	2.7	0.81	0.71	110	7417931	7962	28606	11391	1203202	939	2.7	0.81	2.7	0.81	0.7	110	7393590	7864	28767	11374	1227602	922	2.7	0.81	2.7	0.81	0.697
111	7530311	7047	25402	10004	1094765	902	2.7	0.81	2.7	0.81	0.709	111	7410790	7141	26302	10266	1213698	953	2.7	0.81	2.7	0.81	0.699	111	7386365	7225	26278	10353	1238161	935	2.7	0.81	2.7	0.81	0.696
112	7523841	6470	23337	9112	1103803	912	2.7	0.81	2.7	0.81	0.708	112	7404212	6578	24013	9430	1222988	964	2.7	0.81	2.7	0.81	0.698	112	7379867	6498	24112	9391	1247321	951	2.7	0.81	2.7	0.81	0.694
113	7517903	5938	21422	8385	1112120	926	2.7	0.81	2.7	0.81	0.708	113	7398177	6035	21893	8698	1231229	979	2.7	0.81	2.7	0.81	0.697	113	7373733	6134	21800	8810	1255631	967	2.7	0.81	2.7	0.81	0.694
114	7512575	5328	19765	7595	1118950	940	2.7	0.81	2.7	0.81	0.708	114	7392645	5532	19990	7938	1238604	993	2.7	0.81	2.7	0.81	0.697	114	7368313	5420	20052	7882	1263300	982	2.7	0.81	2.7	0.81	0.693
115	7507519	5056	17883	7210	1126234	950	2.7	0.81	2.7	0.81	0.708	115	7387638	5007	18254	7268	1246003	998	2.7	0.81	2.7	0.81	0.696	115	7363347	4966	18286	7186	1270213	992	2.7	0.81	2.7	0.81	0.693
116	7503030	4489	16502	6437	1132637	961	2.7	0.81	2.7	0.81	0.707	116	7383171	4467	16770	6491	1252301	1009	2.7	0.81	2.7	0.81	0.696	116	7358761	4586	16626	6626	1276764	1005	2.7	0.81	2.7	0.81	0.693
117	7498848	4182	15047	5944	1138112	980	2.7	0.81	2.7	0.81	0.705	117	7378952	4219	15077	6160	1258130	1025	2.7	0.81	2.7	0.81	0.696	117	7354676	4085	15255	5957	1282440	1013	2.7	0.81	2.7	0.81	0.693
118	7495042	3806	13849	5380	1143744	1002	2.7	0.81	2.7	0.81	0.704	118	7375098	3854	13749	5547	1263877	1032	2.7	0.81	2.7	0.81	0.694	118	7350889	3787	13841	5499	1287804	1024	2.7	0.81	2.7	0.81	0.693
119	7491472	3570	12584	5071	1148237	1018	2.7	0.81	2.7	0.81	0.704	119	7371655	3443	12619	4984	1268514	1043	2.7	0.81	2.7	0.81	0.692	119	7347370	3519	12553	5075	1292670	1035	2.7	0.81	2.7	0.81	0.691
120	7488776	2696	11656	4498	1153079	1027	2.7	0.81	2.304	0.691	0.703	120	7368992	2663	11551	4511	1272564	1051	2.7	0.81	2.304	0.691	0.692	120	7344745	2625	11559	4513	1297243	1056	2.7	0.81	2.304	0.691	0.691
121	7486257	2519	10188	4164	1156908	1037	2.7	0.81	2.304	0.691	0.702	121	7366554	2438	10059	4155	1277107	1060	2.7	0.81	2.304	0.691	0.691	121	7342260	2485	10014	4170	1301435	1071	2.7	0.81	2.304	0.691	0.69
122	7483920	2337	8825	3882	1160617	1052	2.7	0.81	2.304	0.691	0.689	122	7364319	2235	8723	3774	1280408	1075	2.7	0.81	2.304	0.691	0.677	122	7339973	2287	8630	3869	1304513	1083	2.7	0.81	2.304	0.691	0.676
123	7481859	2061	7734	3428	1163999	1065	2.7	0.81	2.304	0.691	0.675	123	7362288	2031	7529	3429	1284029	1089	2.7	0.81	2.304	0.691	0.662	123	7337977	1996	7568	3349	1308486	1092	2.7	0.81	2.304	0.691	0.662
124	7480167	1692	6969	2826	1167050	1085	2.7	0.81	2.304	0.691	0.66	124	7360636	1652	6719	2841	1286845	1097	2.7	0.81	2.304	0.691	0.647	124	7336291	1686	6739	2825	1311071	1104	2.7	0.81	2.304	0.691	0.646
125	7478678	1489	6164	2497	1169613	1096	2.7	0.81	2.304	0.691	0.643	125	7359215	1421	5965	2406	1289441	1107	2.7	0.81	2.304	0.691	0.631	125	7334879	1412	6030	2395	1313667	1116	2.7	0.81	2.304	0.691	0.631
126	7477256	1422	5310	2343	1171895	1106	2.7	0.81	2.304	0.691	0.623	126	7357868	1347	5150	2236	1291468	1123	2.7	0.81	2.304	0.691	0.61	126	7333510	1369	5129	2313	1315786	1125	2.7	0.81	2.304	0.691	0.613
127	7476044	1212	4717	2015	1173308	1118	2.7	0.81	2.304	0.691	0.601	127	7356689	1179	4534	1963	1292982	1134	2.7	0.81	2.304	0.691	0.589	127	7332349	1161	4557	1941	1317224	1136	2.7	0.81	2.304	0.691	0.591
128	7474976	1068	4188	1741	1175243	1130	2.7	0.81	2.304	0.691	0.602	128	7355658	1031	3984	1729	1294631	1144	2.7	0.81	2.304	0.691	0.59	128	7331361	988	4052	1666	1319100	1148	2.7	0.81	2.304	0.691	0.594
129	7474057	919	3725	1531	1176639	1143	2.7	0.81	2.304	0.691	0.601	129	7354825	833	3588	1427	1296109	1159	2.7	0.81	2.304	0.691	0.593	129	7330470	891	3532	1508	1320618	1166	2.7	0.81	2.304	0.691	0.594
130	7473208	849	3259	1385	1177998	1155	2.7	0.81	2.304	0.691	0.602	130	7354038	787	3092	1329	1297545	1173	2.7	0.81	2.304	0.691	0.593	130	7329682	788	3089	1334	1321553	1189	2.7	0.81	2.304	0.691	0.594
131	7472478	730	2893	1215	1178993	1164	2.7	0.81	2.304	0.691	0.602	131	7353341	697	2699	1180	1298378	1183	2.7	0.81	2.304	0.691	0.592	131	7329003	679	2724	1153	1322778	1204	2.7	0.81	2.304	0.691	0.594
132	7471839	639	2559	1064	1180077	1177	2.7	0.81	2.304	0.691	0.604	132	7352711	630	2351	1045	1299219	1194	2.7	0.81	2.304	0.691	0.595	132	7328403	600	2395	1008	1323592	1217	2.7	0.81	2.304	0.691	0.592
133	7471236	603	2219	979	1180926	1194	2.7	0.81	2.304	0.691	0.606	133	7352213	498	2114	867	1300212	1210	2.7	0.81	2.304	0.691	0.595	133	7327868	535	2085	910	1324602	1226	2.7	0.81	2.304	0.691	0.593
134	7470741	495	2017	805	1181793	1203	2.7	0.81	2.304	0.691	0.605	134	7351768	445	1862	750	1300997	1220	2.7	0.81	2.304	0.691	0.595	134	7327416	452	1840	780	1325359	1236	2.7	0.81	2.304	0.691	0.593
135	7470287	454	1777	735	1182424	1216	2.7	0.81	2.304	0.691	0.607	135	7351346	422	1586	721	1301668	1235	2.7	0.81	2.304	0.691	0.591	135	7327004	412	1592	700	1325907	1247	2.7	0.81	2.304	0.691	0.591
136	7469875	412	1553	678	1183108	1225	2.7	0.81	2.304	0.691	0.607	136	7350981	365	1396	612	1302148	1252	2.7	0.81	2.304	0.691	0.59	136	7326647	357	1398	606	1326515	1258	2.7	0.81	2.304	0.691	0.589
137	7469513	362	1404	561	1183546	1235	2.7	0.81	2.304	0.691	0.61	137	7350660	321	1240	521	1302553	1265	2.7	0.81	2.304	0.691	0.59	137	7326334	313	1237	518	1327043	1270	2.7	0.81	2.304	0.691	0.589
138	7469199	314	1233	533	1184109	1243	2.7	0.81	2.304	0.691	0.609	138	7350380	280	1102	459	1303094	1279	2.7	0.81	2.304	0.691	0.591	138	7326058	276	1073	477	1327340	1284	2.7	0.81	2.304	0.691	0.589
139	7468919	280	1092	455	1184553	1251	2.7	0.81	2.304	0.691	0.615	139	7350143	237	975	407	1303506	1296	2.7	0.81	2.304	0.691	0.594	139	7325832	226	976	373	1327996	1299	2.7	0.81	2.304	0.691	0.59
140	7468672	247	974	398	1185022	1264	2.7	0.81	2.304	0.691	0.615	140	7349923	220	837	375	1303719	1309	2.7	0.81	2.304	0.691	0.593	140	7325616	216	847	355	1327897	1311	2.7	0.81	2.304	0.691	0.588
141	7468429	243	839	382	1185060	1284	2.7	0.81	2.304	0.691	0.615	141	7349738	185	761	296	1304121	1322	2.7	0.81	2.304	0.691	0.597	141	7325409	207	719	344	1328546	1325	2.7	0.81	2.304	0.691	0.589
142	7468214	215	760	322	1185734	1301	2.7	0.81	2.304	0.691	0.616	142	7349549	189	644	302	1304327	1341	2.7	0.81	2.304	0.691	0.596	142	7325250	159	670	256	1328586	1339	2.7	0.81	2.304	0.691	0.594
143	7468041	173	704	271	1185832	1318	2.7	0.81	2.304	0.691	0.618	143	7349413	136	594	239	1304603	1351	2.7	0.81	2.304	0.691	0.602	143	7325098	152	590	239	1328875	1352	2.7	0.81	2.304	0.691	0.597
144	7467871	170	628	249	1186091	1333	2.7	0.81	2.304	0.691	0.627	144	7349273	140	496	234	1304897	1361	2.7	0.81	2.304	0.691	0.607	144	7324955	143	522	220	1329121	1365	2.7	0.81	2.304	0.691	0.601
145	7467714	157	557	241	1186152	1353	2.7	0.81	2.304	0.691	0.623	145	7349162	111	459	177	1305046	1374	2.7	0.81	2.304	0.691	0.6	145	7324836	119	478	187	1329249	1377	2.7	0.81	2.304	0.691	0.605
146	7467576	138	500	214	1186425	1365	2.7	0.81	2.304	0.691	0.639	146	7349050	112	391	179	1304994	1383	2.7	0.81	2.304	0.691	0.597	146	7324728	108	422	175	1329412	1395	2.7	0.81	2.304	0.691	0.617
147	7467466	110	475	163	1186737	1381	2.7	0.81	2.304	0.691	0.647	147	7348963	87	374	129	1305266	1397	2.7	0.81	2.304	0.691	0.604	147	7324622	106	374	156	1329659	1408	2.7	0.81	2.304	0.691	0.622
148	7467364	102	409	176	1186751	1388	2.7	0.81	2.304	0.691	0.653	148	7348873	90	323	138	1305394	1410	2.7	0.81	2.304	0.691	0.612	148	7324531	91	336	144	1329753	1424	2.7	0.81	2.304	0.691	0.625
149	7467262	102	362	149	1186915	1403	2.7	0.81	2.304	0.691	0.66	149	7348804	69	303	110	1305521	1425	2.7	0.81	2.304	0.691	0.615	149	7324461	70	320	107	1329762	1442	2.7	0.81	2.304	0.691	0.638
150	7467183	79	323	141	1187107	1418	2.7	0.81	1.907	0.572	0.647	150	7348730	74	246	126	1305649	1434	2.7	0.81	1.907	0.572	0.617	150	7324393	68	273	117	1330014	1455	2.7	0.81	1.907	0.572	0.641
151	7467124	59	297	105	1187243	1434	2.7	0.81	1.907	0.572	0.654	151	7348680	50	232	88	1305646	1442	2.7	0.81	1.907	0.572	0.63	151	7324339	54	240	101	1329897	1465	2.7	0.81	1.907	0.572	0.644
152	7467054	70	236	120	1187228	1448	2.7	0.81	1.907	0.572	0.635	152	7348632	48	196	86	1305859	1456	2.7	0.81	1.907	0.572	0.632	152	7324288	51	198	96	1330207	1474	2.7	0.81	1.907	0.572	0.634
153	7467009	45	214	92	1187432	1453	2.7	0.81	1.907	0.572	0.622	153	7348591	41	172	72	1305834	1470	2.7	0.81	1.907	0.572	0.626	153	7324234	54	170	79	1330201	1489	2.7	0.81	1.907	0.572	0.621
154	7466957	52	175	84	1187465	1465	2.7	0.81	1.907	0.572	0.611	154	7348551	40	145	68	1305868	1479	2.7	0.81	1.907	0.572	0.617	154	7324190	44	163	61	1330200	1500	2.7	0.81	1.907	0.572	0.61
155	7466914	43	165	62	1187587	1479	2.7	0.81	1.907	0.572	0.584	155	7348519	32	129	56	1305930	1487	2.7	0.81	1.907	0.572	0.6	155	7324148	42	154	53	1330297	1516	2.7	0.81	1.907	0.572	0.602
156	7466872	42	145	63	1187519	1491	2.7	0.81	1.907	0.572	0.589	156	7348488	31	121	40	1306084	1504	2.7	0.81	1.907	0.572	0.585	156	7324115	33	137	59	1330329	1524	2.7	0.81	1.907	0.572	0.608
157	7466829	43	135	52	1187696	1513	2.7	0.81	1.907	0.572	0.576	157	7348461	27	103	49	1306028	1514	2.7	0.81	1.907	0.572	0.575	157	7324075	40	118	52	1330454	1543	2.7	0.81	1.907	0.572	0.617
158	7466789	40	139	39	1187624	1534	2.7	0.81	1.907	0.572	0.591	158	7348437	24	95	35	1306044	1526	2.7	0.81	1.907	0.572	0.59	158	7324046	29	114	44	1330405	1551	2.7	0.81	1.907	0.572	0.619
159	7466756	33	138	41	1187761	1548	2.7	0.81	1.907	0.572	0.624	159	7348411	26	85	34	1306150	1538	2.7	0.81	1.907	0.572	0.59	159	7324018	28	104	39	1330525	1563	2.7	0.81	1.907	0.572	0.66
160	7466718	38	118	53	1187722	1559	2.7	0.81	1.907	0.572	0.676	160	7348393	18	76	35	1306137	1546	2.7	0.81	1.907	0.572	0.609	160	7323989	29	94	38	1330511	1574	2.7	0.81	1.907	0.572	0.695
161	7466688	30	107	49	1187815	1573	2.7	0.81	1.907	0.572	0.742	161	7348376	17	74	20	1306166	1556	2.7	0.81	1.907	0.572	0.638	161	7323967	22	91	32	1330510	1590	2.7	0.81	1.907	0.572	0.701
162	7466671	17	108	29	1187809	1582	2.7	0.81	1.907	0.572	0.771	162	7348353	23	59	32	1306184	1565	2.7	0.81	1.907	0.572	0.635	162	7323942	25	79	34	1330615	1603	2.7	0.81	1.907	0.572	0.705
163	7466637	34	88	37	1187907	1600	2.7	0.81	1.907	0.572	0.761	163	7348337	16	65	17	1306222	1577	2.7	0.81	1.907	0.572	0.671	163	7323915	27	74	30	1330611	1618	2.7	0.81	1.907	0.572	0.686
164	7466612	25	85	37	1187896	1609	2.7	0.81	1.907	0.572	0.764	164	7348320	17	58	23	1306219	1589	2.7	0.81	1.907	0.572	0.659	164	7323894	21	72	29	1330643	1629	2.7	0.81	1.907	0.572	0.724
165	7466591	21	76	34	1187933	1617	2.7	0.81	1.907	0.572	0.774	165	7348297	23	58	17	1306259	1605	2.7	0.81	1.907	0.572	0.717	165	7323873	21	73	20	1330661	1644	2.7	0.81	1.907	0.572	0.737
166	7466566	25	74	23	1187953	1633	2.7	0.81	1.907	0.572	0.72	166	7348278	19	60	21	1306257	1618	2.7	0.81	1.907	0.572	0.727	166	7323857	16	69	25	1330687	1656	2.7	0.81	1.907	0.572	0.752
167	7466548	18	75	24	1188019	1643	2.7	0.81	1.907	0.572	0.69	167	7348248	30	55	24	1306282	1639	2.7	0.81	1.907	0.572	0.792	167	7323833	24	59	26	1330711	1674	2.7	0.81	1.907	0.572	0.792
168	7466531	17	63	30	1187981	1653	2.7	0.81	1.907	0.572	0.727	168	7348225	23	65	20	1306317	1656	2.7	0.81	1.907	0.572	0.885	168	7323811	22	63	20	1330718	1689	2.7	0.81	1.907	0.572	0.776
169	7466518	13	66	14	1188060	1666	2.7	0.81	1.907	0.572	0.761	169	7348213	12	73	15	1306323	1663	2.7	0.81	1.907	0.572	0.955	169	7323794	17	59	26	1330741	1702	2.7	0.81	1.907	0.572	0.817
170	7466498	20	47	32	1188042	1676	2.7	0.81	1.907	0.572	0.757	170	7348201	12	67	18	1306338	1675	2.7	0.81	1.907	0.572	1.049	170	7323777	17	57	19	1330776	1712	2.7	0.81	1.907	0.572	0.873
171	7466485	13	52	15	1188082	1682	2.7	0.81	1.907	0.572	0.735	171	7348176	25	51	28	1306364	1694	2.7	0.81	1.907	0.572	1.033	171	7323760	17	56	18	1330811	1721	2.7	0.81	1.907	0.572	0.829
172	7466466	19	46	19	1188092	1695	2.7	0.81	1.907	0.572	0.726	172	7348153	23	50	26	1306386	1706	2.7	0.81	1.907	0.572	1.035	172	7323744	16	48	25	1330796	1731	2.7	0.81	1.907	0.572	0.86
173	7466452	14	49	16	1188111	1709	2.7	0.81	1.907	0.572	0.768	173	7348138	15	62	11	1306431	1718	2.7	0.81	1.907	0.572	0.96	173	7323728	16	44	20	1330838	1741	2.7	0.81	1.907	0.572	0.843
174	7466437	15	47	16	1188119	1718	2.7	0.81	1.907	0.572	0.746	174	7348124	14	62	15	1306429	1732	2.7	0.81	1.907	0.572	0.954	174	7323715	13	48	12	1330859	1754	2.7	0.81	1.907	0.572	0.843
175	7466420	17	45	17	1188137	1730	2.7	0.81	1.907	0.572	0.762	175	7348103	21	52	24	1306426	1747	2.7	0.81	1.907	0.572	0.932	175	7323704	11	43	18	1330860	1765	2.7	0.81	1.907	0.572	0.82
176	7466404	16	45	17	1188159	1746	2.7	0.81	1.907	0.572	0.839	176	7348095	8	51	22	1306465	1752	2.7	0.81	1.907	0.572	0.894	176	7323687	17	45	9	1330889	1781	2.7	0.81	1.907	0.572	0.8
177	7466394	10	52	9	1188176	1756	2.7	0.81	1.907	0.572	0.852	177	7348076	19	46	13	1306496	1767	2.7	0.81	1.907	0.572	0.902	177	7323665	22	40	22	1330881	1798	2.7	0.81	1.907	0.572	0.804
178	7466380	14	43	19	1188181	1765	2.7	0.81	1.907	0.572	0.94	178	7348061	15	49	16	1306501	1782	2.7	0.81	1.907	0.572	0.841	178	7323656	9	54	8	1330916	1807	2.7	0.81	1.907	0.572	0.882
179	7466363	17	37	20	1188197	1777	2.7	0.81	1.907	0.572	0.968	179	7348041	20	43	21	1306514	1793	2.7	0.81	1.907	0.572	0.901	179	7323643	13	46	17	1330915	1814	2.7	0.81	1.907	0.572	0.896
180	7466355	8	42	12	1188224	1785	2.7	0.81	1.709	0.513	0.915	180	7348032	9	49	14	1306533	1802	2.7	0.81	1.709	0.513	0.911	180	7323634	9	43	16	1330920	1823	2.7	0.81	1.709	0.513	0.989
181	7466343	12	40	10	1188230	1797	2.7	0.81	1.709	0.513	0.908	181	7348009	23	44	14	1306549	1822	2.7	0.81	1.709	0.513	0.874	181	7323619	15	35	17	1330960	1834	2.7	0.81	1.709	0.513	0.988
182	7466326	17	43	9	1188243	1814	2.7	0.81	1.709	0.513	0.872	182	7347993	16	51	16	1306555	1836	2.7	0.81	1.709	0.513	0.836	182	7323605	14	37	13	1330969	1848	2.7	0.81	1.709	0.513	0.9
183	7466300	26	37	23	1188246	1832	2.7	0.81	1.709	0.513	0.885	183	7347980	13	50	17	1306583	1849	2.7	0.81	1.709	0.513	0.94	183	7323593	12	41	10	1330991	1860	2.7	0.81	1.709	0.513	0.955
184	7466290	10	53	10	1188266	1842	2.7	0.81	1.709	0.513	0.987	184	7347967	13	51	12	1306594	1862	2.7	0.81	1.709	0.513	1.085	184	7323583	10	40	13	1330982	1870	2.7	0.81	1.709	0.513	0.882
185	7466276	14	53	10	1188301	1856	2.7	0.81	1.709	0.513	1.011	185	7347943	24	42	22	1306608	1881	2.7	0.81	1.709	0.513	0.98	185	7323568	15	38	12	1331006	1885	2.7	0.81	1.709	0.513	0.889
186	7466263	13	54	13	1188279	1869	2.7	0.81	1.709	0.513	1.071	186	7347929	14	51	15	1306618	1895	2.7	0.81	1.709	0.513	1	186	7323555	13	38	15	1331008	1898	2.7	0.81	1.709	0.513	0.849
187	7466244	19	38	29	1188306	1877	2.7	0.81	1.709	0.513	1.176	187	7347915	14	51	14	1306655	1909	2.7	0.81	1.709	0.513	1.032	187	7323541	14	36	15	1331032	1908	2.7	0.81	1.709	0.513	0.926
188	7466213	31	43	14	1188339	1902	2.7	1.62	1.709	1.025	1.227	188	7347898	17	52	13	1306645	1923	2.7	1.62	1.709	1.025	1.073	188	7323531	10	38	12	1331047	1918	2.7	1.62	1.709	1.025	0.988
189	7466191	22	65	9	1188368	1920	2.7	1.62	1.709	1.025	1.053	189	7347874	24	46	23	1306682	1930	2.7	1.62	1.709	1.025	0.979	189	7323513	18	39	9	1331054	1936	2.7	1.62	1.709	1.025	1
190	7466168	23	69	18	1188344	1929	2.7	1.62	1.709	1.025	1.141	190	7347848	26	52	18	1306690	1944	2.7	1.62	1.709	1.025	1.022	190	7323490	23	39	18	1331052	1949	2.7	1.62	1.709	1.025	0.961
191	7466151	17	77	15	1188382	1941	2.7	1.62	1.709	1.025	1.282	191	7347825	23	66	12	1306716	1960	2.7	1.62	1.709	1.025	1.071	191	7323471	19	52	10	1331104	1965	2.7	1.62	1.709	1.025	1.053
192	7466118	33	62	32	1188386	1953	2.7	1.62	1.709	1.025	1.312	192	7347801	24	70	19	1306726	1970	2.7	1.62	1.709	1.025	1.133	192	7323451	20	61	10	1331084	1979	2.7	1.62	1.709	1.025	1.148
193	7466091	27	70	25	1188421	1966	2.7	1.62	1.709	1.025	1.276	193	7347774	27	75	19	1306741	1986	2.7	1.62	1.709	1.025	1.242	193	7323431	20	61	20	1331101	1989	2.7	1.62	1.709	1.025	1.228
194	7466072	19	76	21	1188473	1976	2.7	1.62	1.709	1.025	1.239	194	7347736	38	75	27	1306760	2002	2.7	1.62	1.709	1.025	1.293	194	7323405	26	59	22	1331121	2000	2.7	1.62	1.709	1.025	1.405
195	7466045	27	72	23	1188475	1990	2.7	1.62	1.709	1.025	1.354	195	7347710	26	92	21	1306801	2013	2.7	1.62	1.709	1.025	1.356	195	7323380	25	70	15	1331158	2014	2.7	1.62	1.709	1.025	1.392
196	7466018	27	77	22	1188512	2001	2.7	1.62	1.709	1.025	1.175	196	7347676	34	87	31	1306819	2026	2.7	1.62	1.709	1.025	1.373	196	7323352	28	73	22	1331158	2028	2.7	1.62	1.709	1.025	1.416
197	7465987	31	77	27	1188508	2012	2.7	1.62	1.709	1.025	1.09	197	7347636	40	94	27	1306849	2043	2.7	1.62	1.709	1.025	1.414	197	7323325	27	80	21	1331192	2043	2.7	1.62	1.709	1.025	1.4
198	7465963	24	86	22	1188549	2025	2.7	1.62	1.709	1.025	1.087	198	7347602	34	97	37	1306876	2055	2.7	1.62	1.709	1.025	1.333	198	7323293	32	79	28	1331209	2059	2.7	1.62	1.709	1.025	1.394
199	7465929	34	88	22	1188568	2042	2.7	1.62	1.709	1.025	1.093	199	7347577	25	111	20	1306917	2069	2.7	1.62	1.709	1.025	1.312	199	7323266	27	83	28	1331218	2066	2.7	1.62	1.709	1.025	1.327
200	7465886	43	91	31	1188607	2060	2.7	1.62	1.709	1.025	1.107	200	7347537	40	103	33	1306945	2085	2.7	1.62	1.709	1.025	1.228	200	7323236	30	82	28	1331293	2074	2.7	1.62	1.709	1.025	1.234
201	7465848	38	105	29	1188629	2075	2.7	1.62	1.709	1.025	1.182	201	7347486	51	99	44	1306968	2105	2.7	1.62	1.709	1.025	1.209	201	7323209	27	92	20	1331298	2086	2.7	1.62	1.709	1.025	1.213
202	7465804	44	118	25	1188649	2097	2.7	1.62	1.709	1.025	1.265	202	7347448	38	118	32	1307020	2117	2.7	1.62	1.709	1.025	1.178	202	7323177	32	90	29	1331300	2101	2.7	1.62	1.709	1.025	1.19
203	7465757	47	118	44	1188697	2110	2.7	1.62	1.709	1.025	1.288	203	7347415	33	130	26	1307059	2131	2.7	1.62	1.709	1.025	1.167	203	7323145	32	89	33	1331354	2113	2.7	1.62	1.709	1.025	1.163
204	7465709	48	129	36	1188706	2131	2.7	1.62	1.709	1.025	1.372	204	7347379	36	130	33	1307077	2140	2.7	1.62	1.709	1.025	1.181	204	7323110	35	93	28	1331387	2126	2.7	1.62	1.709	1.025	1.136
205	7465650	59	135	42	1188789	2152	2.7	1.62	1.709	1.025	1.329	205	7347321	58	113	53	1307080	2155	2.7	1.62	1.709	1.025	1.151	205	7323076	34	97	31	1331436	2137	2.7	1.62	1.709	1.025	1.084
206	7465602	48	148	46	1188820	2165	2.7	1.62	1.709	1.025	1.358	206	7347280	41	132	39	1307162	2168	2.7	1.62	1.709	1.025	1.186	206	7323046	30	100	31	1331439	2146	2.7	1.62	1.709	1.025	1.102
207	7465562	40	153	43	1188842	2175	2.7	1.62	1.709	1.025	1.348	207	7347238	42	136	37	1307203	2187	2.7	1.62	1.709	1.025	1.158	207	7323009	37	96	34	1331446	2158	2.7	1.62	1.709	1.025	1.124
208	7465498	64	134	59	1188930	2192	2.7	1.62	1.709	1.025	1.279	208	7347199	39	139	39	1307296	2201	2.7	1.62	1.709	1.025	1.132	208	7322969	40	95	38	1331539	2170	2.7	1.62	1.709	1.025	1.105
209	7465459	39	157	41	1188951	2203	2.7	1.62	1.709	1.025	1.212	209	7347154	45	134	44	1307282	2211	2.7	1.62	1.709	1.025	1.127	209	7322937	32	103	32	1331555	2180	2.7	1.62	1.709	1.025	1.075
210	7465395	64	139	57	1189044	2216	2.7	1.62	1.808	1.085	1.133	210	7347101	53	129	50	1307298	2227	2.7	1.62	1.808	1.085	1.097	210	7322907	30	104	31	1331584	2188	2.7	1.62	1.808	1.085	1.067
211	7465342	53	161	42	1189083	2231	2.7	1.62	1.808	1.085	1.116	211	7347049	52	138	44	1307370	2243	2.7	1.62	1.808	1.085	1.065	211	7322877	30	103	31	1331616	2199	2.7	1.62	1.808	1.085	1.072
212	7465287	55	162	52	1189090	2241	2.7	1.62	1.808	1.085	1.09	212	7347003	46	150	40	1307432	2256	2.7	1.62	1.808	1.085	1.061	212	7322833	44	94	39	1331638	2212	2.7	1.62	1.808	1.085	1.03
213	7465237	50	173	44	1189136	2251	2.7	1.62	1.808	1.085	1.069	213	7346946	57	149	47	1307509	2268	2.7	1.62	1.808	1.085	1.075	213	7322804	29	106	32	1331691	2221	2.7	1.62	1.808	1.085	1.01
214	7465182	55	164	59	1189208	2261	2.7	1.62	1.808	1.085	1.071	214	7346887	59	154	52	1307505	2278	2.7	1.62	1.808	1.085	1.091	214	7322768	36	103	32	1331723	2233	2.7	1.62	1.808	1.085	1.039
215	7465118	64	158	61	1189291	2271	2.7	1.62	1.808	1.085	1.102	215	7346834	53	163	50	1307528	2292	2.7	1.62	1.808	1.085	1.106	215	7322720	48	106	33	1331744	2248	2.7	1.62	1.808	1.085	1.01
216	7465058	60	173	49	1189314	2288	2.7	1.62	1.808	1.085	1.071	216	7346773	61	165	51	1307641	2305	2.7	1.62	1.808	1.085	1.126	216	7322684	36	126	28	1331776	2265	2.7	1.62	1.808	1.085	1.02
217	7465011	47	186	47	1189442	2302	2.7	1.62	1.808	1.085	1.083	217	7346715	58	173	53	1307683	2318	2.7	1.62	1.808	1.085	1.131	217	7322649	35	123	39	1331806	2276	2.7	1.62	1.808	1.085	1.096
218	7464939	72	161	72	1189398	2316	2.7	1.62	1.808	1.085	1.098	218	7346654	61	168	63	1307736	2330	2.7	1.62	1.808	1.085	1.155	218	7322608	41	121	37	1331815	2288	2.7	1.62	1.808	1.085	1.144
219	7464877	62	179	54	1189535	2329	2.7	1.62	1.808	1.085	1.061	219	7346597	57	174	55	1307816	2339	2.7	1.62	1.808	1.085	1.14	219	7322566	42	121	41	1331928	2296	2.7	1.62	1.808	1.085	1.123
220	7464823	54	183	58	1189562	2337	2.7	1.62	1.808	1.085	1.048	220	7346532	65	170	61	1307836	2354	2.7	1.62	1.808	1.085	1.104	220	7322519	47	122	41	1331908	2305	2.7	1.62	1.808	1.085	1.119
221	7464764	59	179	58	1189573	2347	2.7	1.62	1.808	1.085	1.053	221	7346473	59	176	59	1307855	2366	2.7	1.62	1.808	1.085	1.077	221	7322480	39	131	38	1331983	2317	2.7	1.62	1.808	1.085	1.133
222	7464708	56	182	56	1189722	2360	2.7	1.62	1.808	1.085	1.053	222	7346419	54	190	45	1308031	2382	2.7	1.62	1.808	1.085	1.066	222	7322422	58	126	44	1332031	2336	2.7	1.62	1.808	1.085	1.137
223	7464640	68	175	63	1189732	2373	2.7	1.62	1.808	1.085	1.047	223	7346350	69	178	66	1307963	2395	2.7	1.62	1.808	1.085	1.056	223	7322372	50	139	45	1332050	2349	2.7	1.62	1.808	1.085	1.071
224	7464578	62	187	56	1189756	2389	2.7	1.62	1.808	1.085	1.014	224	7346272	78	183	64	1308073	2415	2.7	1.62	1.808	1.085	1.054	224	7322324	48	148	41	1332076	2359	2.7	1.62	1.808	1.085	1.092
225	7464508	70	188	61	1189877	2401	2.7	1.62	1.808	1.085	1.028	225	7346217	55	210	51	1308179	2423	2.7	1.62	1.808	1.085	1.046	225	7322270	54	149	47	1332166	2372	2.7	1.62	1.808	1.085	1.126
226	7464462	46	201	57	1189892	2408	2.7	1.62	1.808	1.085	1.046	226	7346144	73	199	66	1308192	2440	2.7	1.62	1.808	1.085	1.091	226	7322222	48	159	44	1332196	2386	2.7	1.62	1.808	1.085	1.136
227	7464384	78	175	72	1189987	2421	2.7	1.62	1.808	1.085	1.048	227	7346070	74	204	68	1308304	2448	2.7	1.62	1.808	1.085	1.098	227	7322162	60	153	54	1332196	2399	2.7	1.62	1.808	1.085	1.156
228	7464326	58	199	54	1190086	2435	2.7	1.62	1.808	1.085	1.028	228	7345986	84	200	78	1308321	2463	2.7	1.62	1.808	1.085	1.105	228	7322104	58	159	54	1332327	2411	2.7	1.62	1.808	1.085	1.147
229	7464249	77	188	69	1190047	2444	2.7	1.62	1.808	1.085	1.041	229	7345938	48	232	52	1308433	2474	2.7	1.62	1.808	1.085	1.119	229	7322041	63	165	52	1332368	2428	2.7	1.62	1.808	1.085	1.156
230	7464183	66	205	60	1190228	2457	2.7	1.62	1.808	1.085	1.052	230	7345860	78	199	81	1308416	2489	2.7	1.62	1.808	1.085	1.102	230	7321987	54	178	50	1332399	2443	2.7	1.62	1.808	1.085	1.116
231	7464119	64	207	64	1190190	2470	2.7	1.62	1.808	1.085	1.06	231	7345800	60	209	68	1308606	2496	2.7	1.62	1.808	1.085	1.087	231	7321931	56	183	49	1332411	2456	2.7	1.62	1.808	1.085	1.134
232	7464039	80	200	71	1190319	2485	2.7	1.62	1.808	1.085	1.059	232	7345729	71	185	84	1308587	2505	2.7	1.62	1.808	1.085	1.04	232	7321863	68	172	67	1332545	2464	2.7	1.62	1.808	1.085	1.12
233	7463973	66	222	58	1190386	2493	2.7	1.62	1.808	1.085	1.035	233	7345670	59	197	59	1308745	2515	2.7	1.62	1.808	1.085	1.01	233	7321797	66	171	69	1332536	2473	2.7	1.62	1.808	1.085	1.119
234	7463898	75	203	85	1190419	2499	2.7	1.62	1.808	1.085	1.085	234	7345611	59	192	64	1308781	2524	2.7	1.62	1.808	1.085	0.963	234	7321733	64	185	52	1332652	2491	2.7	1.62	1.808	1.085	1.101
235	7463832	66	232	46	1190464	2508	2.7	2.16	1.808	1.447	1.093	235	7345530	81	184	67	1308815	2534	2.7	2.16	1.808	1.447	0.948	235	7321663	70	197	52	1332746	2506	2.7	2.16	1.808	1.447	1.07
236	7463717	115	213	85	1190560	2521	2.7	2.16	1.808	1.447	1.052	236	7345420	110	187	78	1308898	2552	2.7	2.16	1.808	1.447	0.919	236	7321582	81	202	65	1332739	2518	2.7	2.16	1.808	1.447	1.094
237	7463604	113	248	80	1190695	2538	2.7	2.16	1.808	1.447	1.086	237	7345347	73	245	52	1308925	2567	2.7	2.16	1.808	1.447	0.965	237	7321474	108	206	77	1332814	2534	2.7	2.16	1.808	1.447	1.115
238	7463529	75	304	57	1190657	2547	2.7	2.16	1.808	1.447	1.139	238	7345255	92	255	63	1309011	2581	2.7	2.16	1.808	1.447	1.048	238	7321397	77	259	55	1332842	2548	2.7	2.16	1.808	1.447	1.144
239	7463431	98	304	75	1190810	2560	2.7	2.16	1.808	1.447	1.212	239	7345149	106	272	75	1309137	2594	2.7	2.16	1.808	1.447	1.121	239	7321293	104	264	72	1333017	2565	2.7	2.16	1.808	1.447	1.196
240	7463258	173	289	113	1190908	2572	2.7	2.16	2.205	1.764	1.241	240	7345004	145	283	95	1309154	2601	2.7	2.16	2.205	1.764	1.238	240	7321148	145	276	92	1332961	2577	2.7	2.16	2.205	1.764	1.259
241	7463107	151	365	97	1190949	2585	2.7	2.16	2.205	1.764	1.266	241	7344859	145	341	87	1309205	2619	2.7	2.16	2.205	1.764	1.306	241	7321007	141	329	92	1333185	2586	2.7	2.16	2.205	1.764	1.351
242	7462953	154	418	98	1191036	2598	2.7	2.16	2.205	1.764	1.404	242	7344706	153	390	96	1309424	2630	2.7	2.16	2.205	1.764	1.412	242	7320868	139	384	86	1333183	2596	2.7	2.16	2.205	1.764	1.416
243	7462756	197	447	125	1191215	2610	2.7	2.16	2.205	1.764	1.43	243	7344533	173	436	107	1309476	2641	2.7	2.16	2.205	1.764	1.491	243	7320693	175	415	108	1333383	2607	2.7	2.16	2.205	1.764	1.448
244	7462546	210	511	133	1191318	2618	2.7	2.16	2.205	1.764	1.469	244	7344300	233	464	145	1309480	2660	2.7	2.16	2.205	1.764	1.526	244	7320501	192	466	124	1333417	2619	2.7	2.16	2.205	1.764	1.506
245	7462280	266	554	167	1191531	2631	2.7	2.16	2.205	1.764	1.501	245	7344096	204	555	142	1309836	2670	2.7	2.16	2.205	1.764	1.556	245	7320275	226	509	149	1333493	2630	2.7	2.16	2.205	1.764	1.547
246	7462032	248	663	157	1191605	2647	2.7	2.16	2.205	1.764	1.534	246	7343868	228	608	151	1309877	2684	2.7	2.16	2.205	1.764	1.579	246	7320057	218	592	143	1333832	2642	2.7	2.16	2.205	1.764	1.561
247	7461747	285	723	188	1191789	2659	2.7	2.16	2.205	1.764	1.57	247	7343598	270	662	174	1309992	2698	2.7	2.16	2.205	1.764	1.567	247	7319791	266	638	172	1333763	2653	2.7	2.16	2.205	1.764	1.564
248	7461407	340	796	212	1192060	2675	2.7	2.16	2.205	1.764	1.578	248	7343264	334	713	219	1310199	2713	2.7	2.16	2.205	1.764	1.56	248	7319482	309	699	205	1334108	2665	2.7	2.16	2.205	1.764	1.554
249	7460994	413	870	266	1192303	2694	2.7	2.16	2.205	1.764	1.567	249	7342923	341	828	219	1310457	2721	2.7	2.16	2.205	1.764	1.547	249	7319151	331	794	214	1334226	2680	2.7	2.16	2.205	1.764	1.555
250	7460598	396	1014	269	1192445	2704	2.7	2.16	2.205	1.764	1.574	250	7342584	339	946	223	1310791	2728	2.7	2.16	2.205	1.764	1.537	250	7318801	350	892	233	1334565	2688	2.7	2.16	2.205	1.764	1.538
251	7460135	463	1110	300	1192915	2710	2.7	2.16	2.205	1.764	1.569	251	7342128	456	982	303	1310936	2740	2.7	2.16	2.205	1.764	1.533	251	7318401	400	984	258	1334775	2701	2.7	2.16	2.205	1.764	1.531
252	7459620	515	1238	335	1193300	2726	2.7	2.16	2.205	1.764	1.547	252	7341640	488	1122	316	1311271	2755	2.7	2.16	2.205	1.764	1.521	252	7317932	469	1074	310	1335081	2710	2.7	2.16	2.205	1.764	1.523
253	7459028	592	1373	380	1193263	2750	2.7	2.16	2.205	1.764	1.541	253	7341144	496	1290	320	1311623	2764	2.7	2.16	2.205	1.764	1.527	253	7317415	517	1208	335	1335301	2728	2.7	2.16	2.205	1.764	1.53
254	7458377	651	1536	429	1194031	2763	2.7	2.16	2.205	1.764	1.536	254	7340587	557	1429	357	1312157	2777	2.7	2.16	2.205	1.764	1.532	254	7316851	564	1360	365	1335770	2744	2.7	2.16	2.205	1.764	1.527
255	7457668	709	1727	460	1194280	2775	2.7	2.16	2.205	1.764	1.543	255	7339932	655	1549	437	1312126	2795	2.7	2.16	2.205	1.764	1.534	255	7316233	618	1514	410	1336239	2759	2.7	2.16	2.205	1.764	1.528
256	7456891	777	1928	508	1194964	2785	2.7	2.16	2.205	1.764	1.531	256	7339120	812	1666	538	1312861	2812	2.7	2.16	2.205	1.764	1.54	256	7315518	715	1659	473	1336530	2775	2.7	2.16	2.205	1.764	1.534
257	7456019	872	2122	583	1195433	2796	2.7	2.16	2.205	1.764	1.531	257	7338411	709	2005	473	1313390	2824	2.7	2.16	2.205	1.764	1.529	257	7314790	728	1885	489	1337142	2788	2.7	2.16	2.205	1.764	1.527
258	7454970	1049	2309	685	1196099	2808	2.7	2.16	2.205	1.764	1.537	258	7337561	850	2142	572	1313895	2840	2.7	2.16	2.205	1.764	1.525	258	7313974	816	2064	549	1337537	2799	2.7	2.16	2.205	1.764	1.526
259	7453870	1100	2637	721	1196804	2823	2.7	2.16	2.205	1.764	1.527	259	7336562	999	2320	672	1314596	2850	2.7	2.16	2.205	1.764	1.523	259	7313009	965	2231	649	1338273	2809	2.7	2.16	2.205	1.764	1.516
260	7452723	1147	2974	763	1197566	2831	2.7	2.16	2.205	1.764	1.527	260	7335415	1147	2568	751	1315274	2857	2.7	2.16	2.205	1.764	1.512	260	7311961	1048	2504	692	1338938	2823	2.7	2.16	2.205	1.764	1.51
261	7451443	1280	3293	828	1198455	2844	2.7	2.16	2.205	1.764	1.523	261	7334316	1099	2969	746	1315984	2868	2.7	2.16	2.205	1.764	1.503	261	7310862	1099	2828	724	1339653	2842	2.7	2.16	2.205	1.764	1.501
262	7449823	1620	3513	1060	1199309	2858	2.7	2.16	2.205	1.764	1.52	262	7332998	1318	3189	879	1316914	2880	2.7	2.16	2.205	1.764	1.502	262	7309643	1219	3108	819	1340402	2855	2.7	2.16	2.205	1.764	1.499
263	7448097	1726	3998	1135	1200397	2870	2.7	2.16	2.205	1.764	1.523	263	7331514	1484	3524	983	1317911	2890	2.7	2.16	2.205	1.764	1.497	263	7308184	1459	3345	982	1341448	2869	2.7	2.16	2.205	1.764	1.502
264	7446371	1726	4593	1131	1201702	2885	2.7	2.16	2.205	1.764	1.523	264	7329833	1681	3896	1112	1318820	2901	2.7	2.16	2.205	1.764	1.496	264	7306575	1609	3725	1079	1342403	2886	2.7	2.16	2.205	1.764	1.498
265	7444366	2005	5003	1316	1202964	2901	2.7	2.16	2.205	1.764	1.526	265	7328075	1758	4423	1154	1320045	2921	2.7	2.16	2.205	1.764	1.498	265	7304969	1606	4263	1071	1343438	2903	2.7	2.16	2.205	1.764	1.496
266	7441940	2426	5417	1591	1204445	2913	2.7	2.16	2.205	1.764	1.525	266	7326174	1901	4878	1303	1321355	2932	2.7	2.16	2.205	1.764	1.503	266	7303081	1888	4612	1257	1344895	2914	2.7	2.16	2.205	1.764	1.496
267	7439367	2573	6174	1669	1205885	2925	2.7	2.16	2.205	1.764	1.525	267	7323932	2242	5271	1508	1322828	2943	2.7	2.16	2.205	1.764	1.509	267	7300961	2120	5074	1426	1346039	2921	2.7	2.16	2.205	1.764	1.498
268	7436671	2696	6968	1779	1207816	2934	2.7	2.16	2.205	1.764	1.527	268	7321488	2444	5873	1640	1324259	2949	2.7	2.16	2.205	1.764	1.496	268	7298602	2359	5611	1583	1347455	2939	2.7	2.16	2.205	1.764	1.497
269	7433549	3122	7597	2067	1209928	2942	2.7	2.16	2.205	1.764	1.528	269	7318927	2561	6577	1740	1326234	2957	2.7	2.16	2.205	1.764	1.496	269	7296084	2518	6282	1688	1349288	2951	2.7	2.16	2.205	1.764	1.492
270	7429116	4433	8324	2395	1212023	2951	2.7	2.16	2.7	2.16	1.526	270	7315345	3582	7185	1953	1328037	2969	2.7	2.16	2.7	2.16	1.495	270	7292688	3396	6933	1867	1351169	2967	2.7	2.16	2.7	2.16	1.492
271	7424350	4766	10174	2583	1214469	2968	2.7	2.16	2.7	2.16	1.523	271	7311308	4037	8564	2203	1330113	2979	2.7	2.16	2.7	2.16	1.488	271	7288767	3921	8180	2149	1353210	2987	2.7	2.16	2.7	2.16	1.493
272	7419345	5005	12233	2707	1217400	2979	2.7	2.16	2.7	2.16	1.595	272	7306768	4540	10136	2465	1332590	2991	2.7	2.16	2.7	2.16	1.558	272	7284514	4253	9780	2321	1355354	2998	2.7	2.16	2.7	2.16	1.562
273	7413077	6268	13870	3368	1220428	2996	2.7	2.16	2.7	2.16	1.656	273	7301677	5091	11895	2781	1335031	3006	2.7	2.16	2.7	2.16	1.62	273	7279640	4874	11376	2657	1357989	3013	2.7	2.16	2.7	2.16	1.625
274	7405191	7886	15880	4258	1224010	3011	2.7	2.16	2.7	2.16	1.712	274	7295409	6268	13529	3457	1338119	3021	2.7	2.16	2.7	2.16	1.686	274	7273528	6112	12876	3374	1360989	3020	2.7	2.16	2.7	2.16	1.683
275	7396515	8676	19084	4682	1228416	3022	2.7	2.16	2.7	2.16	1.765	275	7288090	7319	15774	4023	1341955	3038	2.7	2.16	2.7	2.16	1.741	275	7266478	7050	15111	3877	1364356	3032	2.7	2.16	2.7	2.16	1.738
276	7386901	9614	22562	5198	1233534	3035	2.7	2.16	2.7	2.16	1.811	276	7279819	8271	18562	4531	1345964	3049	2.7	2.16	2.7	2.16	1.786	276	7258604	7874	17791	4370	1368458	3039	2.7	2.16	2.7	2.16	1.784
277	7375114	11787	25772	6404	1239898	3050	2.7	2.16	2.7	2.16	1.852	277	7270007	9812	21444	5389	1351494	3064	2.7	2.16	2.7	2.16	1.827	277	7249561	9043	20664	5001	1373746	3048	2.7	2.16	2.7	2.16	1.822
278	7360836	14278	29805	7754	1246800	3060	2.7	2.16	2.7	2.16	1.852	278	7258777	11230	25063	6193	1357411	3082	2.7	2.16	2.7	2.16	1.826	278	7238716	10845	23748	5959	1379264	3061	2.7	2.16	2.7	2.16	1.818
279	7344752	16084	35371	8712	1254540	3072	2.7	2.16	2.7	2.16	1.85	279	7245593	13184	29026	7267	1364236	3090	2.7	2.16	2.7	2.16	1.824	279	7225949	12767	27527	7066	1385570	3069	2.7	2.16	2.7	2.16	1.815
280	7326540	18212	41519	9936	1264713	3086	2.7	2.16	2.7	2.16	1.848	280	7230473	15120	33836	8374	1371764	3102	2.7	2.16	2.7	2.16	1.82	280	7211603	14346	32346	7948	1393401	3081	2.7	2.16	2.7	2.16	1.815
281	7304857	21683	47879	11852	1276203	3103	2.7	2.16	2.7	2.16	1.846	281	7212852	17621	39183	9773	1381513	3115	2.7	2.16	2.7	2.16	1.817	281	7195115	16488	37517	9175	1402449	3096	2.7	2.16	2.7	2.16	1.811
282	7279057	25800	55365	14197	1289001	3112	2.7	2.16	2.7	2.16	1.843	282	7192456	20396	45433	11371	1392246	3132	2.7	2.16	2.7	2.16	1.815	282	7175645	19470	43133	10872	1412717	3103	2.7	2.16	2.7	2.16	1.81
283	7249998	29059	65081	16084	1304037	3132	2.7	2.16	2.7	2.16	1.838	283	7168819	23637	52615	13214	1404666	3146	2.7	2.16	2.7	2.16	1.812	283	7152612	23033	49831	12772	1423936	3119	2.7	2.16	2.7	2.16	1.806
284	7216617	33381	75642	18498	1322122	3147	2.7	2.16	2.7	2.16	1.832	284	7141648	27171	61018	15234	1419306	3156	2.7	2.16	2.7	2.16	1.806	284	7126919	25693	58435	14429	1438387	3133	2.7	2.16	2.7	2.16	1.803
285	7177301	39316	87134	21889	1343291	3162	2.7	2.16	2.7	2.16	1.826	285	7110215	31433	70526	17663	1436110	3165	2.7	2.16	2.7	2.16	1.801	285	7097589	29330	67535	16593	1454265	3145	2.7	2.16	2.7	2.16	1.802
286	7131585	45716	100884	25566	1367164	3172	2.7	2.16	2.7	2.16	1.819	286	7073771	36444	81377	20582	1455506	3171	2.7	2.16	2.7	2.16	1.796	286	7062961	34628	77271	19594	1472981	3154	2.7	2.16	2.7	2.16	1.796
287	7079768	51817	117379	29221	1394411	3180	2.7	2.16	2.7	2.16	1.811	287	7031526	42245	93934	23887	1478182	3180	2.7	2.16	2.7	2.16	1.79	287	7022651	40310	88947	22952	1494054	3167	2.7	2.16	2.7	2.16	1.788
288	7020362	59406	135412	33784	1427561	3190	2.7	2.16	2.7	2.16	1.804	288	6983886	47640	108832	27347	1504581	3195	2.7	2.16	2.7	2.16	1.784	288	6976934	45717	103095	26162	1519333	3180	2.7	2.16	2.7	2.16	1.782
289	6951546	68816	155357	39461	1465038	3198	2.7	2.16	2.7	2.16	1.794	289	6928948	54938	124890	31582	1534613	3201	2.7	2.16	2.7	2.16	1.779	289	6925585	51349	119135	29677	1548221	3195	2.7	2.16	2.7	2.16	1.774
290	6872618	78928	178357	45816	1508025	3210	2.7	2.16	2.7	2.16	1.784	290	6866330	62618	143368	36460	1569476	3210	2.7	2.16	2.7	2.16	1.769	290	6866174	59411	135936	34548	1581581	3207	2.7	2.16	2.7	2.16	1.766
291	6783587	89031	205176	52109	1558135	3226	2.7	2.16	2.7	2.16	1.772	291	6794268	72062	163790	42196	1609561	3226	2.7	2.16	2.7	2.16	1.76	291	6797642	68532	155109	40238	1618805	3214	2.7	2.16	2.7	2.16	1.754
292	6682690	100897	234165	60042	1616121	3239	2.7	2.16	2.7	2.16	1.757	292	6713002	81266	187704	48148	1655911	3241	2.7	2.16	2.7	2.16	1.748	292	6720259	77383	177763	45878	1662729	3224	2.7	2.16	2.7	2.16	1.744
293	6618525	64165	266301	68761	1682606	3256	2.7	1.215	2.7	1.215	1.742	293	6661288	51714	214035	54935	1709021	3251	2.7	1.215	2.7	1.215	1.735	293	6671380	48879	203335	51811	1713793	3232	2.7	1.215	2.7	1.215	1.732
294	6545440	73085	251373	79093	1757441	3269	2.7	1.215	2.7	1.215	1.724	294	6602284	59004	202324	63425	1769877	3265	2.7	1.215	2.7	1.215	1.721	294	6615445	55935	192193	60021	1771404	3243	2.7	1.215	2.7	1.215	1.718
295	6464488	80952	235866	88592	1844068	3278	2.7	1.215	2.7	1.215	1.538	295	6536354	65930	189969	71359	1838788	3277	2.7	1.215	2.7	1.215	1.538	295	6552561	62884	180135	67993	1836779	3253	2.7	1.215	2.7	1.215	1.539
296	6383065	81423	226483	90335	1942138	3289	2.7	1.215	2.7	1.215	1.375	296	6470297	66057	183634	72265	1917110	3292	2.7	1.215	2.7	1.215	1.379	296	6489812	62749	174322	68697	1910265	3264	2.7	1.215	2.7	1.215	1.379
297	6316926	66139	233757	74149	2042581	3301	2.7	1.215	2.7	1.215	1.235	297	6415879	54418	189486	60205	1997333	3298	2.7	1.215	2.7	1.215	1.24	297	6437903	51909	180004	57067	1987146	3275	2.7	1.215	2.7	1.215	1.241
298	6252030	64896	226478	73418	2126784	3308	2.7	1.215	2.7	1.215	1.115	298	6362457	53422	184541	59363	2066841	3312	2.7	1.215	2.7	1.215	1.124	298	6387258	50645	175776	56137	2053562	3289	2.7	1.215	2.7	1.215	1.125
299	6183138	68892	212318	79056	2212100	3323	2.7	1.215	2.7	1.215	1.012	299	6305339	57118	173833	64130	2135640	3318	2.7	1.215	2.7	1.215	1.022	299	6332880	54378	165518	60903	2118086	3300	2.7	1.215	2.7	1.215	1.024
300	6101722	81416	203736	77474	2254454	3334	2.7	1.215	3.295	1.483	0.908	300	6237287	68052	167673	63278	2169873	3327	2.7	1.215	3.295	1.483	0.919	300	6267509	65371	159490	60406	2150832	3308	2.7	1.215	3.295	1.483	0.921
301	6029375	72347	215666	69486	2340880	3345	2.7	1.215	3.295	1.483	0.898	301	6176927	60360	178841	56884	2240580	3340	2.7	1.215	3.295	1.483	0.911	301	6209367	58142	170737	54124	2218096	3316	2.7	1.215	3.295	1.483	0.913
302	5960880	68495	221572	66441	2418208	3359	2.7	1.215	3.295	1.483	0.919	302	6119246	57681	184384	54817	2304427	3348	2.7	1.215	3.295	1.483	0.934	302	6154271	55096	176828	52051	2279282	3327	2.7	1.215	3.295	1.483	0.937
303	5889251	71629	219445	70622	2485017	3368	2.7	1.215	3.295	1.483	0.938	303	6057804	61442	183280	58785	2359424	3364	2.7	1.215	3.295	1.483	0.956	303	6095697	58574	176077	55847	2331150	3335	2.7	1.215	3.295	1.483	0.96
304	5812236	77015	214342	76732	2540505	3381	2.7	1.215	3.295	1.483	0.959	304	5992146	65658	181076	63646	2406467	3373	2.7	1.215	3.295	1.483	0.979	304	6032125	63572	173507	61144	2376175	3345	2.7	1.215	3.295	1.483	0.985
305	5739926	72310	218306	73051	2616161	3393	2.7	1.215	3.295	1.483	0.98	305	5929167	62979	185290	61444	2469186	3382	2.7	1.215	3.295	1.483	1.002	305	5971606	60519	178152	58927	2436109	3355	2.7	1.215	3.295	1.483	1.008
306	5671198	68728	220122	70494	2692864	3401	2.7	1.215	3.295	1.483	1	306	5869017	60150	189112	59157	2534297	3396	2.7	1.215	3.295	1.483	1.024	306	5913718	57888	181758	56913	2498726	3371	2.7	1.215	3.295	1.483	1.031
307	5601390	69808	216526	72324	2775903	3412	2.7	1.215	3.295	1.483	1.022	307	5807272	61745	187739	61523	2604395	3405	2.7	1.215	3.295	1.483	1.048	307	5854419	59299	180821	58825	2566572	3383	2.7	1.215	3.295	1.483	1.055
308	5530412	70978	212006	74328	2839455	3426	2.7	1.215	3.295	1.483	1.009	308	5744100	63172	185565	63919	2658282	3410	2.7	1.215	3.295	1.483	1.038	308	5793146	61273	178595	61525	2618346	3392	2.7	1.215	3.295	1.483	1.044
309	5461998	68414	210185	72799	2909448	3439	2.7	1.215	3.295	1.483	0.996	309	5682377	61723	185657	63080	2719382	3417	2.7	1.215	3.295	1.483	1.029	309	5733389	59757	179208	60660	2676616	3406	2.7	1.215	3.295	1.483	1.033
310	5397544	64454	208939	69660	2985617	3447	2.7	1.215	3.295	1.483	0.984	310	5622814	59563	186121	61259	2786373	3423	2.7	1.215	3.295	1.483	1.018	310	5676051	57338	180166	58799	2740809	3417	2.7	1.215	3.295	1.483	1.022
311	5333317	64227	203384	70009	3060786	3456	2.7	1.215	3.295	1.483	0.972	311	5563606	59208	183886	61798	2851852	3436	2.7	1.215	3.295	1.483	1.007	311	5618548	57503	178004	59500	2804642	3424	2.7	1.215	3.295	1.483	1.012
312	5269673	63644	197950	69661	3125955	3468	2.7	1.215	3.295	1.483	0.958	312	5504594	59012	180850	62244	2910766	3450	2.7	1.215	3.295	1.483	0.997	312	5560549	57999	175028	60479	2861164	3439	2.7	1.215	3.295	1.483	1.001
313	5208465	61208	193201	68393	3192072	3475	2.7	1.215	3.295	1.483	0.946	313	5446692	57902	178248	61614	2970359	3461	2.7	1.215	3.295	1.483	0.986	313	5504147	56402	173535	59492	2918880	3447	2.7	1.215	3.295	1.483	0.991
314	5150629	57836	189109	65300	3261533	3482	2.7	1.215	3.295	1.483	0.936	314	5391217	55475	176275	59875	3033505	3467	2.7	1.215	3.295	1.483	0.975	314	5449282	54865	171799	58138	2980021	3460	2.7	1.215	3.295	1.483	0.982
315	5094362	56267	182743	64202	3328211	3488	2.7	1.215	3.295	1.483	0.925	315	5336913	54304	172571	59179	3094867	3475	2.7	1.215	3.295	1.483	0.964	315	5396251	53031	169293	57371	3039844	3471	2.7	1.215	3.295	1.483	0.972
316	5039440	54922	175851	63159	3389497	3499	2.7	1.215	3.295	1.483	0.913	316	5283363	53550	168018	58857	3152572	3486	2.7	1.215	3.295	1.483	0.954	316	5343068	53183	164561	57763	3095735	3481	2.7	1.215	3.295	1.483	0.963
317	4986890	52550	169589	61184	3449037	3510	2.7	1.215	3.295	1.483	0.903	317	5231606	51757	163819	57749	3209197	3493	2.7	1.215	3.295	1.483	0.944	317	5291748	51320	161348	56396	3151205	3490	2.7	1.215	3.295	1.483	0.953
318	4937538	49352	163900	58239	3509625	3520	2.7	1.215	3.295	1.483	0.894	318	5182216	49390	159873	55703	3266778	3505	2.7	1.215	3.295	1.483	0.934	318	5242301	49447	157956	54712	3207637	3494	2.7	1.215	3.295	1.483	0.944
319	4890407	47131	157252	56000	3567579	3527	2.7	1.215	3.295	1.483	0.884	319	5134165	48051	155157	54106	3322021	3513	2.7	1.215	3.295	1.483	0.923	319	5194827	47474	154017	53386	3262965	3501	2.7	1.215	3.295	1.483	0.935
320	4844859	45548	149704	54679	3621018	3534	2.7	1.215	3.295	1.483	0.873	320	5087322	46843	149565	53643	3375146	3524	2.7	1.215	3.295	1.483	0.913	320	5148186	46641	148753	52738	3314642	3516	2.7	1.215	3.295	1.483	0.925
321	4801648	43211	142676	52576	3672305	3540	2.7	1.215	3.295	1.483	0.864	321	5042905	44417	145054	51354	3426397	3527	2.7	1.215	3.295	1.483	0.905	321	5103046	45140	144067	51327	3365956	3524	2.7	1.215	3.295	1.483	0.916
322	4761074	40574	136569	49318	3723390	3549	2.7	1.215	3.295	1.483	0.855	322	5000404	42501	139886	49585	3476516	3535	2.7	1.215	3.295	1.483	0.896	322	5060278	42768	139703	49504	3415349	3539	2.7	1.215	3.295	1.483	0.906
323	4722571	38503	129866	47277	3771366	3556	2.7	1.215	3.295	1.483	0.846	323	4959184	41220	134050	48337	3525400	3548	2.7	1.215	3.295	1.483	0.887	323	5019086	41192	134747	47724	3465066	3544	2.7	1.215	3.295	1.483	0.899
324	4686032	36539	123144	45225	3816129	3567	2.7	1.215	3.295	1.483	0.838	324	4920011	39173	128953	46317	3572002	3561	2.7	1.215	3.295	1.483	0.878	324	4979228	39858	129451	46488	3510908	3555	2.7	1.215	3.295	1.483	0.889
325	4651452	34580	116505	43178	3858264	3570	2.7	1.215	3.295	1.483	0.831	325	4882437	37574	123465	44661	3615864	3568	2.7	1.215	3.295	1.483	0.871	325	4941034	38194	124338	44971	3555549	3562	2.7	1.215	3.295	1.483	0.881
326	4618926	32526	110403	40682	3899201	3577	2.7	1.215	3.295	1.483	0.824	326	4846815	35622	118308	42731	3659294	3574	2.7	1.215	3.295	1.483	0.864	326	4905068	35966	119693	42839	3598590	3576	2.7	1.215	3.295	1.483	0.874
327	4588440	30486	104218	38711	3938325	3583	2.7	1.215	3.295	1.483	0.818	327	4813024	33791	112973	40957	3700696	3582	2.7	1.215	3.295	1.483	0.857	327	4870615	34453	114665	40994	3640467	3583	2.7	1.215	3.295	1.483	0.867
328	4559704	28736	98074	36630	3974766	3595	2.7	1.215	3.295	1.483	0.812	328	4780857	32167	107497	39267	3739396	3591	2.7	1.215	3.295	1.483	0.85	328	4837146	33469	108896	40222	3680040	3590	2.7	1.215	3.295	1.483	0.86
329	4532628	27076	92169	34641	4009475	3604	2.7	1.215	3.295	1.483	0.806	329	4750426	30431	102338	37326	3776331	3599	2.7	1.215	3.295	1.483	0.843	329	4805507	31639	104459	37906	3717922	3595	2.7	1.215	3.295	1.483	0.853
330	4497727	34901	86699	32546	4040387	3613	2.7	1.512	3.691	2.067	0.8	330	4709754	40672	96889	35880	3812710	3607	2.7	1.512	3.691	2.067	0.837	330	4764192	41315	99752	36346	3754185	3604	2.7	1.512	3.691	2.067	0.848
331	4465275	32452	91179	30421	4071853	3619	2.7	1.512	3.691	2.067	0.795	331	4672125	37629	103890	33671	3846426	3612	2.7	1.512	3.691	2.067	0.831	331	4725048	39144	106712	34355	3789246	3611	2.7	1.512	3.691	2.067	0.843
332	4434443	30832	94668	28963	4100387	3627	2.7	1.512	3.691	2.067	0.832	332	4636145	35980	109142	32377	3878526	3622	2.7	1.512	3.691	2.067	0.873	332	4687134	37914	112243	33613	3821874	3620	2.7	1.512	3.691	2.067	0.884
333	4403658	30785	96394	29106	4127113	3637	2.7	1.512	3.691	2.067	0.871	333	4599631	36514	111857	33265	3909003	3627	2.7	1.512	3.691	2.067	0.915	333	4649079	38055	116015	34142	3853310	3625	2.7	1.512	3.691	2.067	0.928
334	4369431	34227	94576	32603	4154320	3645	2.7	1.512	3.691	2.067	0.914	334	4558393	41238	110540	37831	3940470	3640	2.7	1.512	3.691	2.067	0.96	334	4606437	42642	115504	38566	3885893	3631	2.7	1.512	3.691	2.067	0.975
335	4335567	33864	96215	32588	4185190	3651	2.7	1.512	3.691	2.067	0.961	335	4517436	40957	114017	37761	3976591	3646	2.7	1.512	3.691	2.067	1.008	335	4563524	42913	118947	39199	3923499	3639	2.7	1.512	3.691	2.067	1.023
336	4303325	32242	98819	31260	4215925	3656	2.7	1.512	3.691	2.067	1.011	336	4478245	39191	118422	36552	4012726	3655	2.7	1.512	3.691	2.067	1.058	336	4522201	41323	123539	38321	3960946	3651	2.7	1.512	3.691	2.067	1.073
337	4271035	32290	99591	31470	4255159	3663	2.7	1.512	3.691	2.067	1.058	337	4438473	39772	120293	37320	4059317	3662	2.7	1.512	3.691	2.067	1.105	337	4479710	42491	125679	39183	4008808	3664	2.7	1.512	3.691	2.067	1.119
338	4236910	34125	98419	33462	4284194	3670	2.7	1.512	3.691	2.067	1.051	338	4396072	42401	120025	40040	4093689	3665	2.7	1.512	3.691	2.067	1.095	338	4435520	44190	126643	41527	4045914	3671	2.7	1.512	3.691	2.067	1.109
339	4203235	33675	99017	33527	4316114	3677	2.7	1.512	3.691	2.067	1.044	339	4353728	42344	121796	40630	4132354	3671	2.7	1.512	3.691	2.067	1.086	339	4390712	44808	128351	42482	4086266	3677	2.7	1.512	3.691	2.067	1.1
340	4170706	32529	100118	32574	4349657	3681	2.7	1.512	3.691	2.067	1.037	340	4312167	41561	124222	39918	4173050	3680	2.7	1.512	3.691	2.067	1.078	340	4347155	43557	131289	41870	4128790	3685	2.7	1.512	3.691	2.067	1.09
341	4138070	32636	99900	32747	4385144	3691	2.7	1.512	3.691	2.067	1.028	341	4271012	41155	125816	39967	4217886	3688	2.7	1.512	3.691	2.067	1.069	341	4302891	44264	132052	42794	4175198	3692	2.7	1.512	3.691	2.067	1.08
342	4105020	33050	99026	33510	4417848	3695	2.7	1.512	3.691	2.067	1.02	342	4228688	42324	125114	41857	4257692	3693	2.7	1.512	3.691	2.067	1.06	342	4258064	44827	132277	44039	4218480	3701	2.7	1.512	3.691	2.067	1.069
343	4072061	32959	98524	33552	4449825	3700	2.7	1.512	3.691	2.067	1.013	343	4186157	42531	125245	42193	4297582	3703	2.7	1.512	3.691	2.067	1.051	343	4213376	44688	132866	44238	4260695	3711	2.7	1.512	3.691	2.067	1.059
344	4040154	31907	98610	32873	4483335	3706	2.7	1.512	3.691	2.067	1.005	344	4144220	41937	126022	41754	4340601	3709	2.7	1.512	3.691	2.067	1.041	344	4169692	43684	133700	43854	4306181	3716	2.7	1.512	3.691	2.067	1.049
345	4008761	31393	97602	32915	4518070	3713	2.7	1.512	3.691	2.067	0.998	345	4103404	40816	126454	41505	4384694	3717	2.7	1.512	3.691	2.067	1.032	345	4125942	43750	133261	44123	4351866	3721	2.7	1.512	3.691	2.067	1.037
346	3977577	31184	96215	32780	4550730	3718	2.7	1.512	3.691	2.067	0.99	346	4062455	40949	125465	41805	4426537	3726	2.7	1.512	3.691	2.067	1.022	346	4082293	43649	132435	44576	4396301	3724	2.7	1.512	3.691	2.067	1.025
347	3946607	30970	94790	32609	4582071	3730	2.7	1.512	3.691	2.067	0.981	347	4021060	41395	123741	42673	4467148	3734	2.7	1.512	3.691	2.067	1.013	347	4039150	43143	131584	44500	4439755	3731	2.7	1.512	3.691	2.067	1.015
348	3916300	30307	93444	32316	4615044	3738	2.7	1.512	3.691	2.067	0.974	348	3981253	39807	123321	41815	4509555	3741	2.7	1.512	3.691	2.067	1.003	348	3996976	42174	130520	44207	4485051	3738	2.7	1.512	3.691	2.067	1.005
349	3887047	29253	92361	31390	4647434	3744	2.7	1.512	3.691	2.067	0.966	349	3942546	38707	122148	40980	4552588	3747	2.7	1.512	3.691	2.067	0.993	349	3955801	41175	129091	43603	4529808	3751	2.7	1.512	3.691	2.067	0.994
350	3858272	28775	90569	31045	4678851	3750	2.7	1.512	3.691	2.067	0.958	350	3904181	38365	119855	41000	4593668	3754	2.7	1.512	3.691	2.067	0.983	350	3914469	41332	126482	43784	4573207	3754	2.7	1.512	3.691	2.067	0.983
351	3829799	28473	88468	30876	4708945	3759	2.7	1.512	3.691	2.067	0.949	351	3866365	37816	117338	40882	4634213	3758	2.7	1.512	3.691	2.067	0.972	351	3874736	39733	125035	42779	4616103	3758	2.7	1.512	3.691	2.067	0.972
352	3802121	27678	86826	30115	4739245	3766	2.7	1.512	3.691	2.067	0.942	352	3829416	36949	114996	40158	4673979	3766	2.7	1.512	3.691	2.067	0.961	352	3835785	38951	122479	42289	4658798	3762	2.7	1.512	3.691	2.067	0.964
353	3775350	26771	85020	29484	4769278	3772	2.7	1.512	3.691	2.067	0.937	353	3794319	35097	113186	38759	4714111	3770	2.7	1.512	3.691	2.067	0.951	353	3797997	37788	119879	41551	4701055	3768	2.7	1.512	3.691	2.067	0.954
354	3749320	26030	83049	28742	4798450	3777	2.7	1.512	3.691	2.067	0.932	354	3759769	34550	110015	38268	4753427	3778	2.7	1.512	3.691	2.067	0.942	354	3760951	37046	116903	40764	4742063	3775	2.7	1.512	3.691	2.067	0.944
355	3724096	25224	80713	28366	4826493	3780	2.7	1.512	3.691	2.067	0.925	355	3725945	33824	106840	37725	4790144	3785	2.7	1.512	3.691	2.067	0.931	355	3724999	35952	114025	39924	4782245	3788	2.7	1.512	3.691	2.067	0.934
356	3699595	24501	78326	27611	4853799	3783	2.7	1.512	3.691	2.067	0.919	356	3693266	32679	103835	36829	4826708	3789	2.7	1.512	3.691	2.067	0.923	356	3690633	34366	111033	38944	4820493	3794	2.7	1.512	3.691	2.067	0.926
357	3675677	23918	75819	27008	4880959	3790	2.7	1.512	3.691	2.067	0.912	357	3662265	31001	101279	35235	4863171	3794	2.7	1.512	3.691	2.067	0.915	357	3657538	33095	107551	37848	4859969	3798	2.7	1.512	3.691	2.067	0.919
358	3652991	22686	73811	25926	4907732	3794	2.7	1.512	3.691	2.067	0.906	358	3632296	29969	97867	34413	4897920	3801	2.7	1.512	3.691	2.067	0.907	358	3625259	32279	103660	36986	4896096	3805	2.7	1.512	3.691	2.067	0.909
359	3631232	21759	71432	25065	4932793	3799	2.7	1.512	3.691	2.067	0.9	359	3603033	29263	93847	33989	4931430	3809	2.7	1.512	3.691	2.067	0.899	359	3594631	30628	100263	35676	4932410	3813	2.7	1.512	3.691	2.067	0.9
360	3609345	21887	68448	24743	4957055	3807	2.7	1.512	3.79	2.122	0.892	360	3574557	28476	90607	32503	4963543	3815	2.7	1.512	3.79	2.122	0.891	360	3564289	30342	96340	34551	4967030	3820	2.7	1.512	3.79	2.122	0.892
361	3588393	20952	66676	23659	4980953	3814	2.7	1.512	3.79	2.122	0.886	361	3547606	26951	88081	31002	4995591	3823	2.7	1.512	3.79	2.122	0.884	361	3535219	29070	93338	33344	5000534	3826	2.7	1.512	3.79	2.122	0.884
362	3568432	19961	64902	22726	5003843	3820	2.7	1.512	3.79	2.122	0.882	362	3521558	26048	84884	30148	5025899	3831	2.7	1.512	3.79	2.122	0.879	362	3507705	27514	90653	31755	5033077	3830	2.7	1.512	3.79	2.122	0.878
363	3548944	19488	62724	22139	5025886	3830	2.7	1.512	3.79	2.122	0.881	363	3496488	25070	81695	29237	5054698	3837	2.7	1.512	3.79	2.122	0.874	363	3480901	26804	87157	31010	5063038	3836	2.7	1.512	3.79	2.122	0.873
364	3530193	18751	60587	21625	5047235	3837	2.7	1.512	3.79	2.122	0.88	364	3472459	24029	78496	28269	5082455	3843	2.7	1.512	3.79	2.122	0.87	364	3455324	25577	83814	30147	5092781	3843	2.7	1.512	3.79	2.122	0.87
365	3512114	18079	58406	20932	5067879	3843	2.7	1.512	3.79	2.122	0.879	365	3449378	23081	75400	27125	5109469	3853	2.7	1.512	3.79	2.122	0.867	365	3430785	24539	80375	29016	5122214	3848	2.7	1.512	3.79	2.122	0.869
366	3495052	17062	56452	20033	5087685	3850	2.7	1.512	3.79	2.122	0.877	366	3427362	22016	72439	26042	5136137	3858	2.7	1.512	3.79	2.122	0.863	366	3407305	23480	77102	27812	5149549	3855	2.7	1.512	3.79	2.122	0.865
367	3478470	16582	54078	19436	5107919	3855	2.7	1.512	3.79	2.122	0.877	367	3406304	21058	69344	25111	5161181	3864	2.7	1.512	3.79	2.122	0.862	367	3384976	22329	73757	26825	5177074	3858	2.7	1.512	3.79	2.122	0.863
368	3462501	15969	51843	18817	5126467	3861	2.7	1.512	3.79	2.122	0.872	368	3386171	20133	66260	24142	5184881	3870	2.7	1.512	3.79	2.122	0.857	368	3364007	20969	70703	25383	5202798	3864	2.7	1.512	3.79	2.122	0.857
369	3447298	15203	49850	17962	5144292	3867	2.7	1.512	3.79	2.122	0.866	369	3366945	19226	63295	23098	5208112	3878	2.7	1.512	3.79	2.122	0.852	369	3343707	20300	67058	24614	5226437	3870	2.7	1.512	3.79	2.122	0.851
370	3432515	14783	47836	17217	5161719	3877	2.7	1.512	3.79	2.122	0.861	370	3349011	17934	60697	21824	5230209	3883	2.7	1.512	3.79	2.122	0.847	370	3324375	19332	63789	23569	5250401	3875	2.7	1.512	3.79	2.122	0.844
371	3418436	14079	45962	16657	5178307	3883	2.7	1.512	3.79	2.122	0.856	371	3331547	17464	57503	21128	5251004	3886	2.7	1.512	3.79	2.122	0.842	371	3306325	18050	60893	22228	5272648	3880	2.7	1.512	3.79	2.122	0.838
372	3405248	13188	44264	15777	5194279	3885	2.7	1.512	3.79	2.122	0.854	372	3315210	16337	54938	20029	5271468	3892	2.7	1.512	3.79	2.122	0.838	372	3289104	17221	57848	21095	5293769	3890	2.7	1.512	3.79	2.122	0.833
373	3392516	12732	42164	15288	5208848	3892	2.7	1.512	3.79	2.122	0.851	373	3299611	15599	52120	19155	5289918	3896	2.7	1.512	3.79	2.122	0.834	373	3272967	16137	55015	20054	5313922	3897	2.7	1.512	3.79	2.122	0.827
374	3380493	12023	40242	14654	5223811	3896	2.7	1.512	3.79	2.122	0.848	374	3285126	14485	49656	18063	5308862	3903	2.7	1.512	3.79	2.122	0.829	374	3257346	15621	51687	19465	5332817	3899	2.7	1.512	3.79	2.122	0.822
375	3368674	11819	38129	14136	5237886	3903	2.7	1.512	3.79	2.122	0.845	375	3271123	14003	46763	17378	5324933	3910	2.7	1.512	3.79	2.122	0.825	375	3242754	14592	49154	18154	5351061	3904	2.7	1.512	3.79	2.122	0.818
376	3357694	10980	36775	13173	5251194	3914	2.7	1.512	3.79	2.122	0.841	376	3257939	13184	44249	16517	5342024	3919	2.7	1.512	3.79	2.122	0.82	376	3229200	13554	46540	17206	5368291	3913	2.7	1.512	3.79	2.122	0.814
377	3347079	10615	35009	12746	5264070	3919	2.7	1.512	3.79	2.122	0.839	377	3245583	12356	41958	15475	5357109	3923	2.7	1.512	3.79	2.122	0.815	377	3216555	12645	43964	16130	5384716	3915	2.7	1.512	3.79	2.122	0.81
378	3337037	10042	33532	12092	5276012	3925	2.7	1.512	3.79	2.122	0.834	378	3233953	11630	39675	14639	5372266	3928	2.7	1.512	3.79	2.122	0.811	378	3204359	12196	41044	15565	5399502	3922	2.7	1.512	3.79	2.122	0.805
379	3327309	9728	31751	11823	5287041	3926	2.7	1.512	3.79	2.122	0.832	379	3222986	10967	37465	13840	5385653	3935	2.7	1.512	3.79	2.122	0.806	379	3192910	11449	38679	14561	5414211	3931	2.7	1.512	3.79	2.122	0.801
380	3318343	8966	30508	10971	5298574	3930	2.7	1.512	3.79	2.122	0.831	380	3212525	10461	35160	13272	5398774	3938	2.7	1.512	3.79	2.122	0.803	380	3182254	10656	36502	13626	5427771	3935	2.7	1.512	3.79	2.122	0.795
381	3309743	8600	28850	10624	5308923	3934	2.7	1.512	3.79	2.122	0.829	381	3202865	9660	33284	12337	5411307	3946	2.7	1.512	3.79	2.122	0.799	381	3172407	9847	34450	12708	5441081	3938	2.7	1.512	3.79	2.122	0.792
382	3301532	8211	27366	10084	5319178	3938	2.7	1.512	3.79	2.122	0.829	382	3193586	9279	31254	11690	5422548	3949	2.7	1.512	3.79	2.122	0.797	382	3163147	9260	32223	12074	5452263	3943	2.7	1.512	3.79	2.122	0.788
383	3293709	7823	25987	9590	5328454	3938	2.7	1.512	3.79	2.122	0.825	383	3185123	8463	29678	10855	5433661	3954	2.7	1.512	3.79	2.122	0.793	383	3154223	8924	29969	11514	5463490	3953	2.7	1.512	3.79	2.122	0.783
384	3286492	7217	24814	8996	5337763	3942	2.7	1.512	3.79	2.122	0.822	384	3176861	8262	27544	10597	5443736	3962	2.7	1.512	3.79	2.122	0.792	384	3146099	8124	28209	10684	5474142	3963	2.7	1.512	3.79	2.122	0.78
385	3279545	6947	23384	8647	5346154	3947	2.7	1.512	3.79	2.122	0.819	385	3169330	7531	26173	9633	5453513	3974	2.7	1.512	3.79	2.122	0.789	385	3138395	7704	26421	9912	5484485	3969	2.7	1.512	3.79	2.122	0.779
386	3272916	6629	22131	8200	5354417	3953	2.7	1.512	3.79	2.122	0.814	386	3162117	7213	24488	9216	5462664	3980	2.7	1.512	3.79	2.122	0.786	386	3131262	7133	24811	9314	5493482	3976	2.7	1.512	3.79	2.122	0.775
387	3266361	6555	20965	7795	5361902	3961	2.7	1.62	3.79	2.274	0.811	387	3153769	8348	23031	8670	5471185	3984	2.7	1.89	3.79	2.653	0.785	387	3125195	6067	23119	8825	5502163	3981	2.7	1.35	3.79	1.895	0.773
388	3259977	6384	20174	7346	5369349	3969	2.7	1.62	3.79	2.274	0.809	388	3145830	7939	23195	8184	5479166	3989	2.7	1.89	3.79	2.653	0.784	388	3119572	5623	20925	8261	5509992	3985	2.7	1.35	3.79	1.895	0.77
389	3254087	5890	19667	6891	5376302	3974	2.7	1.62	3.79	2.274	0.814	389	3138403	7427	23488	7646	5486952	3995	2.7	1.89	3.79	2.653	0.809	389	3114415	5157	18959	7589	5517990	3992	2.7	1.35	3.79	1.895	0.758
390	3248630	5457	18805	6752	5382788	3979	2.7	1.62	3.592	2.155	0.822	390	3131604	6799	23388	7527	5493700	4004	2.7	1.89	3.592	2.514	0.836	390	3110012	4403	17192	6924	5524783	3996	2.7	1.35	3.592	1.796	0.745
391	3243304	5326	17775	6487	5388960	3988	2.7	1.62	3.592	2.155	0.828	391	3124264	7340	22191	7996	5501184	4009	2.7	1.89	3.592	2.514	0.866	391	3105924	4088	15316	6279	5531137	4004	2.7	1.35	3.592	1.796	0.729
392	3238210	5094	16804	6297	5395283	3991	2.7	1.62	3.592	2.155	0.83	392	3117190	7074	21741	7790	5508373	4012	2.7	1.89	3.592	2.514	0.89	392	3102256	3668	13745	5659	5537225	4014	2.7	1.35	3.592	1.796	0.71
393	3233491	4719	16050	5848	5401069	3999	2.7	1.62	3.592	2.155	0.834	393	3110598	6592	21419	7396	5515848	4020	2.7	1.89	3.592	2.514	0.915	393	3098829	3427	12299	5114	5541842	4022	2.7	1.35	3.592	1.796	0.688
394	3229027	4464	15202	5567	5406851	4006	2.7	1.62	3.592	2.155	0.835	394	3104137	6461	20875	7136	5524229	4021	2.7	1.89	3.592	2.514	0.94	394	3096003	2826	11315	4411	5546194	4027	2.7	1.35	3.592	1.796	0.666
395	3224796	4231	14393	5273	5412321	4009	2.7	1.62	3.592	2.155	0.83	395	3097787	6350	20255	7081	5531128	4027	2.7	1.89	3.592	2.514	0.928	395	3093312	2691	9987	4154	5550042	4033	2.7	1.35	3.592	1.796	0.662
396	3220610	4186	13538	5086	5417399	4022	2.7	1.62	3.592	2.155	0.818	396	3091286	6501	19445	7160	5537675	4032	2.7	1.89	3.592	2.514	0.917	396	3090932	2380	9016	3662	5553799	4039	2.7	1.35	3.592	1.796	0.655
397	3216809	3801	12938	4786	5421593	4027	2.7	1.62	3.592	2.155	0.809	397	3085342	5944	19367	6579	5544238	4035	2.7	1.89	3.592	2.514	0.904	397	3088881	2051	8075	3321	5556695	4044	2.7	1.35	3.592	1.796	0.649
398	3213224	3585	12235	4504	5426381	4028	2.7	1.62	3.592	2.155	0.811	398	3079590	5752	18859	6452	5551252	4039	2.7	1.89	3.592	2.514	0.905	398	3087041	1840	7221	2905	5559990	4048	2.7	1.35	3.592	1.796	0.652
399	3209827	3397	11519	4301	5430538	4034	2.7	1.62	3.592	2.155	0.806	399	3073763	5827	18118	6493	5557552	4043	2.7	1.89	3.592	2.514	0.902	399	3085311	1730	6388	2673	5561913	4051	2.7	1.35	3.592	1.796	0.648
400	3206535	3292	10831	4085	5434594	4039	2.7	1.62	3.592	2.155	0.804	400	3068057	5706	17570	6375	5563396	4048	2.7	1.89	3.592	2.514	0.899	400	3083760	1551	5710	2408	5564803	4056	2.7	1.35	3.592	1.796	0.646
401	3203399	3136	10264	3859	5438573	4045	2.7	1.62	3.592	2.155	0.802	401	3062794	5263	17293	5983	5569770	4057	2.7	1.89	3.592	2.514	0.901	401	3082367	1393	5139	2122	5566539	4065	2.7	1.35	3.592	1.796	0.64
402	3200550	2849	9837	3563	5441927	4054	2.7	1.62	3.592	2.155	0.802	402	3057641	5153	16803	5753	5575709	4062	2.7	1.89	3.592	2.514	0.899	402	3081154	1213	4676	1856	5568121	4069	2.7	1.35	3.592	1.796	0.64
403	3197956	2594	9391	3295	5445564	4059	2.7	1.62	3.592	2.155	0.804	403	3052477	5164	16135	5821	5581561	4069	2.7	1.89	3.592	2.514	0.896	403	3080145	1009	4212	1677	5570035	4075	2.7	1.35	3.592	1.796	0.64
404	3195263	2693	8634	3351	5448520	4067	2.7	1.62	3.592	2.155	0.799	404	3047507	4970	15688	5611	5586672	4075	2.7	1.89	3.592	2.514	0.894	404	3079146	999	3632	1589	5571212	4081	2.7	1.35	3.592	1.796	0.64
405	3192809	2454	8182	3145	5451622	4071	2.7	1.62	3.592	2.155	0.799	405	3042833	4674	15392	5266	5592217	4079	2.7	1.89	3.592	2.514	0.891	405	3078268	878	3241	1390	5572837	4082	2.7	1.35	3.592	1.796	0.64
406	3190514	2295	7796	2840	5454542	4078	2.7	1.62	3.592	2.155	0.8	406	3038281	4552	14825	5241	5597711	4088	2.7	1.89	3.592	2.514	0.89	406	3077554	714	2936	1183	5573809	4084	2.7	1.35	3.592	1.796	0.641
407	3188384	2130	7426	2665	5457274	4085	2.7	1.62	3.592	2.155	0.799	407	3033713	4568	14250	5127	5602615	4091	2.7	1.89	3.592	2.514	0.889	407	3076872	682	2601	1049	5574989	4089	2.7	1.35	3.592	1.796	0.638
408	3186333	2051	6974	2582	5459848	4092	2.7	1.62	3.592	2.155	0.799	408	3029401	4312	13853	4965	5607432	4099	2.7	1.89	3.592	2.514	0.884	408	3076240	632	2314	969	5575887	4092	2.7	1.35	3.592	1.796	0.632
409	3184399	1934	6507	2518	5462112	4096	2.7	1.62	3.592	2.155	0.796	409	3025243	4158	13539	4626	5612117	4106	2.7	1.89	3.592	2.514	0.886	409	3075730	510	2093	853	5576622	4094	2.7	1.35	3.592	1.796	0.628
410	3182590	1809	6161	2280	5464507	4104	2.7	1.62	3.592	2.155	0.795	410	3021158	4085	12999	4698	5616728	4112	2.7	1.89	3.592	2.514	0.882	410	3075225	505	1844	759	5577324	4098	2.7	1.35	3.592	1.796	0.625
411	3180875	1715	5815	2155	5466708	4114	2.7	1.62	3.592	2.155	0.793	411	3017235	3923	12611	4473	5621353	4115	2.7	1.89	3.592	2.514	0.883	411	3074765	460	1648	701	5578027	4107	2.7	1.35	3.592	1.796	0.628
412	3179232	1643	5501	2029	5468599	4119	2.7	1.62	3.592	2.155	0.791	412	3013359	3876	12167	4367	5625540	4116	2.7	1.89	3.592	2.514	0.881	412	3074399	366	1506	602	5578652	4108	2.7	1.35	3.592	1.796	0.632
413	3177667	1565	5159	1985	5470548	4122	2.7	1.62	3.592	2.155	0.793	413	3009743	3616	11914	4129	5629970	4124	2.7	1.89	3.592	2.514	0.879	413	3074045	354	1331	541	5579117	4111	2.7	1.35	3.592	1.796	0.635
414	3176257	1410	4981	1743	5472391	4126	2.7	1.62	3.592	2.155	0.793	414	3006145	3598	11427	4103	5633749	4130	2.7	1.89	3.592	2.514	0.882	414	3073728	317	1194	491	5579529	4113	2.7	1.35	3.592	1.796	0.64
415	3174917	1340	4695	1696	5474113	4133	2.7	1.62	3.592	2.155	0.791	415	3002668	3477	11089	3936	5637737	4133	2.7	1.89	3.592	2.514	0.879	415	3073449	279	1061	450	5579979	4119	2.7	1.35	3.592	1.796	0.639
416	3173629	1288	4360	1675	5475539	4135	2.7	1.62	3.592	2.155	0.793	416	2999325	3343	10754	3812	5641666	4138	2.7	1.89	3.592	2.514	0.881	416	3073192	257	953	387	5580348	4125	2.7	1.35	3.592	1.796	0.636
417	3172417	1212	4089	1559	5477088	4142	2.7	1.62	3.592	2.155	0.798	417	2996090	3235	10411	3686	5645305	4144	2.7	1.89	3.592	2.514	0.878	417	3072949	243	851	359	5580943	4130	2.7	1.35	3.592	1.796	0.644
418	3171292	1125	3909	1392	5478596	4148	2.7	1.62	3.592	2.155	0.794	418	2992985	3105	10082	3564	5648927	4147	2.7	1.89	3.592	2.514	0.88	418	3072764	185	783	311	5581117	4134	2.7	1.35	3.592	1.796	0.641
419	3170204	1088	3631	1403	5479946	4153	2.7	1.62	3.592	2.155	0.791	419	2989962	3023	9702	3485	5652055	4149	2.7	1.89	3.592	2.514	0.88	419	3072611	153	701	267	5581071	4135	2.7	1.35	3.592	1.796	0.642
420	3169040	1164	3447	1272	5481551	4160	2.7	2.16	3.096	2.477	0.79	420	2987157	2805	9411	3314	5655647	4157	2.7	2.16	3.096	2.477	0.877	420	3072367	244	597	257	5581491	4138	2.7	2.16	3.096	2.477	0.644
421	3167941	1099	3416	1195	5482236	4165	2.7	2.16	3.096	2.477	0.788	421	2984365	2792	8992	3224	5658808	4160	2.7	2.16	3.096	2.477	0.876	421	3072155	212	609	232	5581650	4142	2.7	2.16	3.096	2.477	0.633
422	3166813	1128	3327	1188	5483372	4172	2.7	2.16	3.096	2.477	0.802	422	2981705	2660	8695	3089	5661957	4163	2.7	2.16	3.096	2.477	0.871	422	3071993	162	620	201	5581881	4144	2.7	2.16	3.096	2.477	0.67
423	3165861	952	3403	1052	5484745	4173	2.7	2.16	3.096	2.477	0.821	423	2979155	2550	8344	3011	5664873	4168	2.7	2.16	3.096	2.477	0.868	423	3071828	165	598	184	5582154	4152	2.7	2.16	3.096	2.477	0.714
424	3164821	1040	3210	1145	5485493	4179	2.7	2.16	3.096	2.477	0.851	424	2976721	2434	8034	2860	5668031	4172	2.7	2.16	3.096	2.477	0.865	424	3071646	182	558	205	5582227	4157	2.7	2.16	3.096	2.477	0.737
425	3163807	1014	3119	1131	5486729	4184	2.7	2.16	3.096	2.477	0.874	425	2974367	2354	7668	2800	5670407	4180	2.7	2.16	3.096	2.477	0.86	425	3071456	190	518	222	5582446	4164	2.7	2.16	3.096	2.477	0.772
426	3162814	993	3055	1078	5487748	4190	2.7	2.16	3.096	2.477	0.892	426	2972127	2240	7363	2659	5673312	4183	2.7	2.16	3.096	2.477	0.857	426	3071302	154	534	174	5582610	4169	2.7	2.16	3.096	2.477	0.831
427	3161887	927	3050	998	5488890	4196	2.7	2.16	3.096	2.477	0.916	427	2969998	2129	7027	2576	5675675	4188	2.7	2.16	3.096	2.477	0.852	427	3071155	147	519	169	5582915	4174	2.7	2.16	3.096	2.477	0.888
428	3160948	939	2957	1020	5490094	4205	2.7	2.16	3.096	2.477	0.917	428	2968007	1991	6755	2401	5678203	4194	2.7	2.16	3.096	2.477	0.852	428	3071003	152	496	170	5583115	4179	2.7	2.16	3.096	2.477	0.874
429	3159953	995	2867	1029	5490786	4210	2.7	2.16	3.096	2.477	0.918	429	2966008	1999	6418	2328	5680677	4199	2.7	2.16	3.096	2.477	0.845	429	3070834	169	456	192	5582976	4184	2.7	2.16	3.096	2.477	0.866
430	3159011	942	2844	1018	5491766	4215	2.7	2.16	3.096	2.477	0.913	430	2964082	1926	6153	2264	5682488	4202	2.7	2.16	3.096	2.477	0.84	430	3070671	163	465	160	5583505	4192	2.7	2.16	3.096	2.477	0.881
431	3158166	845	2921	865	5492772	4221	2.7	2.16	3.096	2.477	0.923	431	2962279	1803	5945	2134	5685167	4207	2.7	2.16	3.096	2.477	0.841	431	3070538	133	481	147	5583414	4196	2.7	2.16	3.096	2.477	0.878
432	3157234	932	2744	1022	5493716	4226	2.7	2.16	3.096	2.477	0.926	432	2960561	1718	5734	2014	5686902	4213	2.7	2.16	3.096	2.477	0.841	432	3070418	120	467	147	5583594	4201	2.7	2.16	3.096	2.477	0.897
433	3156340	894	2713	963	5494699	4230	2.7	2.16	3.096	2.477	0.939	433	2958868	1693	5456	1996	5688794	4221	2.7	2.16	3.096	2.477	0.842	433	3070255	163	415	172	5583786	4203	2.7	2.16	3.096	2.477	0.907
434	3155507	833	2680	927	5495692	4233	2.7	2.16	3.096	2.477	0.938	434	2957217	1651	5266	1883	5690597	4226	2.7	2.16	3.096	2.477	0.843	434	3070112	143	418	160	5583988	4208	2.7	2.16	3.096	2.477	0.897
435	3154711	796	2655	858	5496492	4242	2.7	2.16	3.096	2.477	0.937	435	2955624	1593	5139	1778	5692535	4231	2.7	2.16	3.096	2.477	0.847	435	3069954	158	415	146	5584128	4216	2.7	2.16	3.096	2.477	0.911
436	3153888	823	2525	926	5497487	4247	2.7	2.16	3.096	2.477	0.934	436	2954100	1524	4959	1773	5694258	4232	2.7	2.16	3.096	2.477	0.855	436	3069829	125	448	125	5584216	4220	2.7	2.16	3.096	2.477	0.911
437	3153122	766	2516	832	5498291	4252	2.7	2.16	3.096	2.477	0.927	437	2952645	1455	4789	1694	5696043	4237	2.7	2.16	3.096	2.477	0.86	437	3069720	109	434	139	5584382	4222	2.7	2.16	3.096	2.477	0.944
438	3152290	832	2402	880	5498987	4259	2.7	2.16	3.096	2.477	0.921	438	2951255	1390	4599	1645	5697524	4246	2.7	2.16	3.096	2.477	0.862	438	3069608	112	404	139	5584460	4225	2.7	2.16	3.096	2.477	0.939
439	3151557	733	2435	799	5500053	4263	2.7	2.16	3.096	2.477	0.912	439	2949898	1357	4385	1604	5698950	4248	2.7	2.16	3.096	2.477	0.865	439	3069471	137	363	153	5584575	4234	2.7	2.16	3.096	2.477	0.92
440	3150786	771	2330	838	5500864	4268	2.7	2.16	3.096	2.477	0.918	440	2948653	1245	4229	1513	5700679	4255	2.7	2.16	3.096	2.477	0.864	440	3069360	111	374	126	5584849	4241	2.7	2.16	3.096	2.477	0.919
441	3150100	686	2331	770	5501518	4277	2.7	2.16	3.096	2.477	0.916	441	2947419	1234	4008	1466	5702241	4259	2.7	2.16	3.096	2.477	0.864	441	3069251	109	358	127	5584905	4245	2.7	2.16	3.096	2.477	0.91
442	3149384	716	2226	791	5502262	4282	2.7	2.16	3.096	2.477	0.92	442	2946325	1094	3875	1367	5703451	4263	2.7	2.16	3.096	2.477	0.856	442	3069154	97	350	117	5585170	4252	2.7	2.16	3.096	2.477	0.908
443	3148695	689	2179	763	5503123	4290	2.7	2.16	3.096	2.477	0.914	443	2945180	1145	3582	1387	5704912	4268	2.7	2.16	3.096	2.477	0.846	443	3069043	111	323	124	5585061	4253	2.7	2.16	3.096	2.477	0.869
444	3148009	686	2129	739	5503850	4299	2.7	2.16	3.096	2.477	0.917	444	2944026	1154	3399	1328	5706152	4274	2.7	2.16	3.096	2.477	0.837	444	3068951	92	324	110	5585215	4257	2.7	2.16	3.096	2.477	0.843
445	3147349	660	2072	743	5504797	4303	2.7	2.16	3.096	2.477	0.914	445	2943079	947	3389	1164	5707401	4278	2.7	2.16	3.096	2.477	0.831	445	3068830	121	292	124	5585501	4263	2.7	2.16	3.096	2.477	0.861
446	3146742	607	2051	681	5505145	4307	2.7	2.16	3.096	2.477	0.911	446	2942099	980	3206	1130	5708637	4281	2.7	2.16	3.096	2.477	0.834	446	3068743	87	313	100	5585438	4269	2.7	2.16	3.096	2.477	0.868
447	3146105	637	1955	703	5505945	4310	2.7	2.16	3.096	2.477	0.906	447	2941171	928	3080	1106	5709569	4284	2.7	2.16	3.096	2.477	0.829	447	3068666	77	306	94	5585638	4272	2.7	2.16	3.096	2.477	0.88
448	3145506	599	1918	674	5506680	4315	2.7	2.16	3.096	2.477	0.901	448	2940254	917	2885	1123	5710649	4293	2.7	2.16	3.096	2.477	0.836	448	3068563	103	283	100	5585667	4277	2.7	2.16	3.096	2.477	0.879
449	3144921	585	1858	659	5507567	4318	2.7	2.16	3.096	2.477	0.904	449	2939379	875	2798	1004	5711687	4296	2.7	2.16	3.096	2.477	0.835	449	3068463	100	269	117	5585677	4280	2.7	2.16	3.096	2.477	0.874
450	3144451	470	1839	604	5507636	4321	2.7	2.16	2.7	2.16	0.901	450	2938657	722	2708	965	5712645	4299	2.7	2.16	2.7	2.16	0.839	450	3068388	75	275	94	5585940	4286	2.7	2.16	2.7	2.16	0.906
451	3143946	505	1667	642	5508566	4328	2.7	2.16	2.7	2.16	0.899	451	2937980	677	2517	913	5713776	4304	2.7	2.16	2.7	2.16	0.846	451	3068328	60	271	79	5586068	4289	2.7	2.16	2.7	2.16	0.899
452	3143474	472	1557	615	5509123	4334	2.7	2.16	2.7	2.16	0.875	452	2937251	729	2261	933	5714497	4311	2.7	2.16	2.7	2.16	0.827	452	3068243	85	224	107	5585978	4294	2.7	2.16	2.7	2.16	0.895
453	3143012	462	1468	561	5509752	4342	2.7	2.16	2.7	2.16	0.859	453	2936620	631	2134	856	5715246	4316	2.7	2.16	2.7	2.16	0.817	453	3068171	72	225	84	5586201	4302	2.7	2.16	2.7	2.16	0.86
454	3142620	392	1431	499	5510489	4346	2.7	2.16	2.7	2.16	0.839	454	2936064	556	2041	724	5716097	4320	2.7	2.16	2.7	2.16	0.802	454	3068106	65	215	82	5586205	4303	2.7	2.16	2.7	2.16	0.846
455	3142240	380	1336	487	5510621	4354	2.7	2.16	2.7	2.16	0.824	455	2935543	521	1899	698	5716911	4324	2.7	2.16	2.7	2.16	0.785	455	3068060	46	219	61	5586393	4309	2.7	2.16	2.7	2.16	0.852
456	3141846	394	1243	473	5511258	4356	2.7	2.16	2.7	2.16	0.806	456	2935019	524	1728	692	5717528	4331	2.7	2.16	2.7	2.16	0.777	456	3068001	59	191	74	5586374	4316	2.7	2.16	2.7	2.16	0.812
457	3141474	372	1173	464	5511733	4360	2.7	2.16	2.7	2.16	0.787	457	2934538	481	1597	655	5718118	4338	2.7	2.16	2.7	2.16	0.754	457	3067935	66	180	70	5586429	4323	2.7	2.16	2.7	2.16	0.795
458	3141147	327	1135	410	5512013	4366	2.7	2.16	2.7	2.16	0.795	458	2934142	396	1527	551	5718710	4340	2.7	2.16	2.7	2.16	0.755	458	3067877	58	181	65	5586525	4332	2.7	2.16	2.7	2.16	0.795
459	3140808	339	1057	405	5512401	4369	2.7	2.16	2.7	2.16	0.798	459	2933788	354	1423	500	5719373	4349	2.7	2.16	2.7	2.16	0.755	459	3067831	46	181	58	5586526	4339	2.7	2.16	2.7	2.16	0.822
460	3140553	255	1048	348	5512892	4370	2.7	2.16	2.7	2.16	0.804	460	2933402	386	1261	516	5719530	4354	2.7	2.16	2.7	2.16	0.744	460	3067788	43	170	57	5586620	4344	2.7	2.16	2.7	2.16	0.839
461	3140266	287	925	378	5513144	4375	2.7	2.16	2.7	2.16	0.805	461	2933072	330	1175	472	5720170	4356	2.7	2.16	2.7	2.16	0.741	461	3067742	46	159	54	5586684	4349	2.7	2.16	2.7	2.16	0.829
462	3139999	267	873	339	5513596	4380	2.7	2.16	2.7	2.16	0.799	462	2932738	334	1068	437	5720491	4364	2.7	2.16	2.7	2.16	0.737	462	3067691	51	136	69	5586778	4352	2.7	2.16	2.7	2.16	0.826
463	3139780	219	832	308	5513849	4388	2.7	2.16	2.7	2.16	0.797	463	2932458	280	1040	362	5721163	4367	2.7	2.16	2.7	2.16	0.73	463	3067660	31	141	46	5586791	4357	2.7	2.16	2.7	2.16	0.841
464	3139595	185	777	274	5514173	4391	2.7	2.16	2.7	2.16	0.788	464	2932194	264	964	356	5721210	4373	2.7	2.16	2.7	2.16	0.729	464	3067610	50	121	51	5586868	4365	2.7	2.16	2.7	2.16	0.831
465	3139350	245	671	291	5514511	4394	2.7	2.16	2.7	2.16	0.774	465	2931948	246	884	344	5721606	4377	2.7	2.16	2.7	2.16	0.733	465	3067582	28	132	39	5586865	4367	2.7	2.16	2.7	2.16	0.788
466	3139146	204	663	253	5514643	4395	2.7	2.16	2.7	2.16	0.756	466	2931713	235	813	317	5721886	4381	2.7	2.16	2.7	2.16	0.737	466	3067541	41	107	53	5586945	4368	2.7	2.16	2.7	2.16	0.797
467	3138977	169	643	224	5514766	4398	2.7	2.16	2.7	2.16	0.752	467	2931499	214	755	293	5722322	4389	2.7	2.16	2.7	2.16	0.74	467	3067513	28	115	33	5586980	4372	2.7	2.16	2.7	2.16	0.788
468	3138837	140	615	197	5515129	4405	2.7	2.16	2.7	2.16	0.763	468	2931304	195	686	283	5722370	4390	2.7	2.16	2.7	2.16	0.738	468	3067474	39	101	42	5587023	4379	2.7	2.16	2.7	2.16	0.792
469	3138659	178	516	239	5515270	4409	2.7	2.16	2.7	2.16	0.763	469	2931149	155	646	235	5722797	4396	2.7	2.16	2.7	2.16	0.746	469	3067449	25	111	29	5587036	4380	2.7	2.16	2.7	2.16	0.787
470	3138503	156	499	195	5515543	4415	2.7	2.16	2.7	2.16	0.751	470	2930943	206	559	242	5722928	4402	2.7	2.16	2.7	2.16	0.734	470	3067419	30	93	43	5587096	4384	2.7	2.16	2.7	2.16	0.822
471	3138361	142	483	172	5515828	4424	2.7	2.16	2.7	2.16	0.758	471	2930763	180	536	229	5723217	4407	2.7	2.16	2.7	2.16	0.716	471	3067388	31	90	33	5587098	4387	2.7	2.16	2.7	2.16	0.854
472	3138255	106	477	148	5515663	4429	2.7	2.16	2.7	2.16	0.781	472	2930649	114	547	169	5723390	4410	2.7	2.16	2.7	2.16	0.73	472	3067359	29	85	36	5587152	4392	2.7	2.16	2.7	2.16	0.799
473	3138120	135	416	167	5515978	4435	2.7	2.16	2.7	2.16	0.773	473	2930523	126	493	168	5723721	4418	2.7	2.16	2.7	2.16	0.741	473	3067336	23	90	24	5587158	4398	2.7	2.16	2.7	2.16	0.833
474	3137985	135	384	167	5516154	4443	2.7	2.16	2.7	2.16	0.758	474	2930380	143	414	205	5723600	4421	2.7	2.16	2.7	2.16	0.733	474	3067320	16	90	23	5587229	4406	2.7	2.16	2.7	2.16	0.843
475	3137863	122	378	141	5516232	4450	2.7	2.16	2.7	2.16	0.767	475	2930262	118	407	150	5723857	4429	2.7	2.16	2.7	2.16	0.736	475	3067290	30	68	38	5587226	4408	2.7	2.16	2.7	2.16	0.855
476	3137756	107	370	130	5516449	4455	2.7	2.16	2.7	2.16	0.783	476	2930170	92	389	136	5723925	4436	2.7	2.16	2.7	2.16	0.74	476	3067258	32	66	32	5587248	4414	2.7	2.16	2.7	2.16	0.819
477	3137664	92	356	121	5516606	4457	2.7	2.16	2.7	2.16	0.804	477	2930069	101	358	123	5724151	4442	2.7	2.16	2.7	2.16	0.763	477	3067239	19	78	20	5587310	4420	2.7	2.16	2.7	2.16	0.807
478	3137572	92	321	127	5516588	4459	2.7	2.16	2.7	2.16	0.808	478	2929956	113	312	147	5724278	4446	2.7	2.16	2.7	2.16	0.731	478	3067222	17	77	20	5587315	4424	2.7	2.16	2.7	2.16	0.866
479	3137479	93	297	116	5516737	4465	2.7	2.16	2.7	2.16	0.797	479	2929870	86	305	120	5724470	4450	2.7	2.16	2.7	2.16	0.73	479	3067201	21	68	26	5587327	4428	2.7	2.16	2.7	2.16	0.861
480	3137403	76	276	114	5516943	4468	2.7	2.16	2.304	1.843	0.801	480	2929802	68	299	92	5724420	4454	2.7	2.16	2.304	1.843	0.746	480	3067173	28	59	30	5587348	4435	2.7	2.16	2.304	1.843	0.873
481	3137336	67	257	95	5517043	4475	2.7	2.16	2.304	1.843	0.799	481	2929729	73	259	108	5724577	4462	2.7	2.16	2.304	1.843	0.741	481	3067147	26	64	23	5587406	4442	2.7	2.16	2.304	1.843	0.849
482	3137269	67	237	87	5516962	4478	2.7	2.16	2.304	1.843	0.777	482	2929674	55	234	98	5724695	4468	2.7	2.16	2.304	1.843	0.753	482	3067130	17	72	18	5587408	4451	2.7	2.16	2.304	1.843	0.886
483	3137202	67	214	90	5517164	4484	2.7	2.16	2.304	1.843	0.75	483	2929627	47	199	90	5724767	4469	2.7	2.16	2.304	1.843	0.734	483	3067108	22	65	24	5587422	4460	2.7	2.16	2.304	1.843	0.947
484	3137145	57	203	78	5517230	4491	2.7	2.16	2.304	1.843	0.738	484	2929584	43	175	71	5724806	4471	2.7	2.16	2.304	1.843	0.721	484	3067094	14	65	22	5587445	4464	2.7	2.16	2.304	1.843	0.934
485	3137104	41	196	64	5517307	4492	2.7	2.16	2.304	1.843	0.734	485	2929542	42	156	62	5725000	4474	2.7	2.16	2.304	1.843	0.675	485	3067077	17	56	23	5587458	4467	2.7	2.16	2.304	1.843	0.929
486	3137044	60	160	77	5517399	4503	2.7	2.16	2.304	1.843	0.736	486	2929491	51	135	63	5724926	4481	2.7	2.16	2.304	1.843	0.642	486	3067060	17	51	22	5587507	4473	2.7	2.16	2.304	1.843	0.895
487	3137001	43	157	63	5517436	4508	2.7	2.16	2.304	1.843	0.71	487	2929451	40	133	53	5724985	4487	2.7	2.16	2.304	1.843	0.63	487	3067041	19	47	21	5587519	4478	2.7	2.16	2.304	1.843	0.886
488	3136967	34	147	53	5517491	4513	2.7	2.16	2.304	1.843	0.731	488	2929420	31	135	38	5725101	4492	2.7	2.16	2.304	1.843	0.632	488	3067033	8	54	12	5587536	4482	2.7	2.16	2.304	1.843	0.856
489	3136929	38	132	49	5517571	4520	2.7	2.16	2.304	1.843	0.73	489	2929386	34	123	43	5725091	4497	2.7	2.16	2.304	1.843	0.636	489	3067020	13	46	16	5587549	4487	2.7	2.16	2.304	1.843	0.815
490	3136890	39	116	54	5517583	4528	2.7	2.16	2.304	1.843	0.711	490	2929355	31	108	49	5725117	4505	2.7	2.16	2.304	1.843	0.674	490	3067004	16	36	23	5587546	4495	2.7	2.16	2.304	1.843	0.782
491	3136858	32	112	43	5517610	4534	2.7	2.16	2.304	1.843	0.711	491	2929316	39	94	45	5725168	4510	2.7	2.16	2.304	1.843	0.73	491	3066992	12	39	13	5587603	4499	2.7	2.16	2.304	1.843	0.759
492	3136825	33	104	40	5517687	4541	2.7	2.16	2.304	1.843	0.708	492	2929305	11	109	24	5725223	4515	2.7	2.16	2.304	1.843	0.744	492	3066987	5	43	8	5587587	4502	2.7	2.16	2.304	1.843	0.769
493	3136789	36	98	39	5517710	4549	2.7	2.16	2.304	1.843	0.726	493	2929281	24	82	38	5725235	4519	2.7	2.16	2.304	1.843	0.777	493	3066976	11	35	13	5587587	4507	2.7	2.16	2.304	1.843	0.794
494	3136767	22	103	31	5517725	4555	2.7	2.16	2.304	1.843	0.725	494	2929258	23	71	35	5725273	4522	2.7	2.16	2.304	1.843	0.738	494	3066963	13	29	17	5587623	4511	2.7	2.16	2.304	1.843	0.785
495	3136734	33	87	38	5517731	4559	2.7	2.16	2.304	1.843	0.763	495	2929234	24	61	33	5725295	4526	2.7	2.16	2.304	1.843	0.717	495	3066953	10	28	14	5587630	4516	2.7	2.16	2.304	1.843	0.765
496	3136713	21	88	32	5517849	4565	2.7	2.16	2.304	1.843	0.781	496	2929216	18	65	20	5725337	4530	2.7	2.16	2.304	1.843	0.692	496	3066941	12	32	6	5587659	4524	2.7	2.16	2.304	1.843	0.778
497	3136698	15	84	25	5517809	4574	2.7	2.16	2.304	1.843	0.796	497	2929205	11	65	18	5725361	4533	2.7	2.16	2.304	1.843	0.679	497	3066930	11	36	8	5587642	4533	2.7	2.16	2.304	1.843	0.761
498	3136673	25	68	31	5517881	4579	2.7	2.16	2.304	1.843	0.794	498	2929193	12	59	17	5725341	4537	2.7	2.16	2.304	1.843	0.713	498	3066912	18	33	14	5587647	4539	2.7	2.16	2.304	1.843	0.887
499	3136650	23	63	30	5517887	4582	2.7	2.16	2.304	1.843	0.78	499	2929173	20	49	22	5725389	4541	2.7	2.16	2.304	1.843	0.661	499	3066896	16	36	15	5587672	4546	2.7	2.16	2.304	1.843	0.939
500	3136634	16	65	21	5517913	4588	2.7	2.16	2.304	1.843	0.776	500	2929157	16	44	25	5725408	4545	2.7	2.16	2.304	1.843	0.696	500	3066883	13	44	8	5587696	4554	2.7	2.16	2.304	1.843	1.042
501	3136621	13	63	18	5517910	4591	2.7	2.16	2.304	1.843	0.743	501	2929146	11	47	13	5725420	4550	2.7	2.16	2.304	1.843	0.745	501	3066873	10	44	13	5587685	4558	2.7	2.16	2.304	1.843	1.081
502	3136602	19	52	24	5517953	4597	2.7	2.16	2.304	1.843	0.751	502	2929135	11	45	13	5725444	4553	2.7	2.16	2.304	1.843	0.748	502	3066865	8	43	11	5587702	4562	2.7	2.16	2.304	1.843	1.231
503	3136588	14	48	23	5517978	4601	2.7	2.16	2.304	1.843	0.72	503	2929123	12	42	14	5725453	4556	2.7	2.16	2.304	1.843	0.765	503	3066854	11	35	16	5587717	4566	2.7	2.16	2.304	1.843	1.25
504	3136580	8	49	13	5518002	4604	2.7	2.16	2.304	1.843	0.745	504	2929101	22	32	22	5725445	4564	2.7	2.16	2.304	1.843	0.75	504	3066841	13	34	12	5587739	4570	2.7	2.16	2.304	1.843	1.101
505	3136570	10	41	16	5518006	4609	2.7	2.16	2.304	1.843	0.748	505	2929096	5	44	10	5725489	4567	2.7	2.16	2.304	1.843	0.788	505	3066825	16	34	13	5587752	4578	2.7	2.16	2.304	1.843	0.987
506	3136554	16	36	15	5518020	4614	2.7	2.16	2.304	1.843	0.721	506	2929082	14	38	11	5725492	4577	2.7	2.16	2.304	1.843	0.844	506	3066811	14	39	11	5587754	4584	2.7	2.16	2.304	1.843	0.947
507	3136541	13	36	16	5518028	4619	2.7	2.16	2.304	1.843	0.696	507	2929073	9	42	10	5725501	4581	2.7	2.16	2.304	1.843	0.794	507	3066797	14	42	11	5587777	4596	2.7	2.16	2.304	1.843	0.973
508	3136527	14	39	10	5518052	4627	2.7	2.16	2.304	1.843	0.734	508	2929065	8	37	14	5725501	4584	2.7	2.16	2.304	1.843	0.904	508	3066790	7	46	10	5587771	4602	2.7	2.16	2.304	1.843	0.947
509	3136521	6	43	10	5518047	4631	2.7	2.16	2.304	1.843	0.748	509	2929053	12	30	15	5725531	4587	2.7	2.16	2.304	1.843	0.912	509	3066777	13	38	15	5587796	4607	2.7	2.16	2.304	1.843	1.027
510	3136511	10	35	14	5518068	4634	2.7	2.16	1.907	1.526	0.806	510	2929039	14	30	12	5725548	4594	2.7	2.16	1.907	1.526	0.864	510	3066770	7	38	13	5587802	4611	2.7	2.16	1.907	1.526	1.027
511	3136500	11	29	16	5518066	4638	2.7	2.16	1.907	1.526	0.838	511	2929032	7	36	8	5725547	4599	2.7	2.16	1.907	1.526	0.854	511	3066759	11	28	17	5587824	4619	2.7	2.16	1.907	1.526	1.069
512	3136489	11	31	9	5518110	4648	2.7	2.16	1.907	1.526	0.852	512	2929022	10	34	9	5725560	4608	2.7	2.16	1.907	1.526	0.861	512	3066755	4	29	10	5587838	4620	2.7	2.16	1.907	1.526	0.973
513	3136481	8	32	10	5518101	4652	2.7	2.16	1.907	1.526	0.864	513	2929009	13	31	13	5725564	4614	2.7	2.16	1.907	1.526	0.914	513	3066743	12	24	9	5587848	4626	2.7	2.16	1.907	1.526	0.857
514	3136471	10	30	10	5518115	4660	2.7	2.16	1.907	1.526	0.867	514	2929000	9	35	9	5725584	4621	2.7	2.16	1.907	1.526	0.882	514	3066732	11	25	11	5587852	4630	2.7	2.16	1.907	1.526	0.737
515	3136463	8	27	13	5518122	4664	2.7	2.16	1.907	1.526	0.87	515	2928993	7	29	15	5725585	4624	2.7	2.16	1.907	1.526	0.901	515	3066725	7	28	8	5587867	4634	2.7	2.16	1.907	1.526	0.73
516	3136455	8	27	8	5518129	4669	2.7	2.16	1.907	1.526	0.812	516	2928988	5	29	7	5725605	4629	2.7	2.16	1.907	1.526	0.985	516	3066711	14	27	8	5587872	4642	2.7	2.16	1.907	1.526	0.773
517	3136447	8	28	7	5518146	4676	2.7	2.16	1.907	1.526	0.806	517	2928980	8	23	11	5725606	4635	2.7	2.16	1.907	1.526	0.909	517	3066703	8	31	10	5587879	4647	2.7	2.16	1.907	1.526	0.765
518	3136440	7	27	9	5518143	4679	2.7	2.16	1.907	1.526	0.848	518	2928971	9	20	11	5725625	4642	2.7	2.16	1.907	1.526	0.836	518	3066694	9	29	10	5587886	4650	2.7	2.16	1.907	1.526	0.937
519	3136427	13	23	11	5518155	4686	2.7	2.16	1.907	1.526	0.93	519	2928964	7	23	6	5725637	4646	2.7	2.16	1.907	1.526	0.812	519	3066686	8	30	8	5587897	4654	2.7	2.16	1.907	1.526	1
520	3136422	5	27	9	5518175	4689	2.7	2.16	1.907	1.526	0.86	520	2928955	9	24	6	5725631	4651	2.7	2.16	1.907	1.526	0.773	520	3066671	15	22	16	5587912	4659	2.7	2.16	1.907	1.526	1.089
521	3136416	6	26	6	5518168	4695	2.7	2.16	1.907	1.526	0.931	521	2928947	8	26	7	5725644	4659	2.7	2.16	1.907	1.526	0.763	521	3066664	7	29	8	5587931	4664	2.7	2.16	1.907	1.526	1.036
522	3136411	5	24	8	5518185	4700	2.7	2.16	1.907	1.526	0.86	522	2928942	5	26	8	5725641	4662	2.7	2.16	1.907	1.526	0.804	522	3066658	6	29	7	5587930	4669	2.7	2.16	1.907	1.526	1.017
523	3136406	5	19	10	5518193	4705	2.7	2.16	1.907	1.526	0.94	523	2928931	11	21	10	5725662	4669	2.7	2.16	1.907	1.526	0.958	523	3066648	10	25	10	5587929	4671	2.7	2.16	1.907	1.526	1.017
524	3136395	11	15	9	5518199	4713	2.7	2.16	1.907	1.526	0.88	524	2928922	9	25	7	5725669	4673	2.7	2.16	1.907	1.526	0.939	524	3066642	6	23	12	5587946	4672	2.7	2.16	1.907	1.526	0.898
525	3136388	7	20	6	5518215	4719	2.7	2.16	1.907	1.526	0.774	525	2928914	8	24	10	5725666	4680	2.7	2.16	1.907	1.526	1.021	525	3066636	6	23	6	5587972	4676	2.7	2.16	1.907	1.526	0.932
526	3136383	5	22	5	5518217	4724	2.7	2.16	1.907	1.526	0.849	526	2928906	8	26	6	5725695	4687	2.7	2.16	1.907	1.526	1.114	526	3066627	9	22	7	5587959	4683	2.7	2.16	1.907	1.526	0.852
527	3136373	10	21	6	5518215	4731	2.7	2.16	1.907	1.526	0.812	527	2928901	5	26	8	5725688	4691	2.7	2.16	1.907	1.526	1.042	527	3066618	9	20	11	5587976	4689	2.7	2.16	1.907	1.526	0.847
528	3136367	6	24	7	5518224	4735	2.7	2.16	1.907	1.526	0.886	528	2928895	6	21	10	5725692	4694	2.7	2.16	1.907	1.526	1.021	528	3066616	2	23	6	5587977	4691	2.7	2.16	1.907	1.526	0.88
529	3136361	6	19	11	5518225	4740	2.7	2.16	1.907	1.526	0.977	529	2928886	9	20	7	5725717	4700	2.7	2.16	1.907	1.526	0.939	529	3066613	3	19	6	5587999	4692	2.7	2.16	1.907	1.526	0.868
530	3136357	4	22	3	5518252	4744	2.7	2.16	1.907	1.526	1.023	530	2928883	3	21	8	5725708	4702	2.7	2.16	1.907	1.526	0.922	530	3066607	6	14	8	5587989	4695	2.7	2.16	1.907	1.526	0.808
531	3136340	17	16	10	5518242	4752	2.7	2.16	1.907	1.526	1.023	531	2928872	11	16	8	5725724	4708	2.7	2.16	1.907	1.526	0.938	531	3066603	4	11	9	5588000	4697	2.7	2.16	1.907	1.526	0.729
532	3136334	6	26	7	5518258	4758	2.7	2.16	1.907	1.526	1	532	2928865	7	22	5	5725731	4715	2.7	2.16	1.907	1.526	0.796	532	3066600	3	13	2	5588020	4700	2.7	2.16	1.907	1.526	0.795
533	3136326	8	28	4	5518260	4766	2.7	2.16	1.907	1.526	1.143	533	2928862	3	23	6	5725737	4718	2.7	2.16	1.907	1.526	0.894	533	3066596	4	10	6	5588006	4704	2.7	2.16	1.907	1.526	0.702
534	3136323	3	27	9	5518272	4769	2.7	2.16	1.907	1.526	1.114	534	2928856	6	21	5	5725739	4722	2.7	2.16	1.907	1.526	0.891	534	3066590	6	10	4	5588017	4710	2.7	2.16	1.907	1.526	0.643
535	3136316	7	21	9	5518275	4772	2.7	2.16	1.907	1.526	1.119	535	2928847	9	23	4	5725747	4731	2.7	2.16	1.907	1.526	0.886	535	3066582	8	14	2	5588022	4718	2.7	2.16	1.907	1.526	0.595
536	3136308	8	19	9	5518280	4778	2.7	2.16	1.907	1.526	1	536	2928842	5	19	13	5725743	4734	2.7	2.16	1.907	1.526	1	536	3066575	7	19	3	5588019	4725	2.7	2.16	1.907	1.526	0.743
537	3136296	12	19	8	5518303	4788	2.7	2.16	1.907	1.526	1.071	537	2928837	5	21	3	5725756	4739	2.7	2.16	1.907	1.526	1.083	537	3066569	6	22	4	5588025	4731	2.7	2.16	1.907	1.526	1
538	3136289	7	23	8	5518302	4792	2.7	2.16	1.907	1.526	1.021	538	2928834	3	18	8	5725777	4742	2.7	2.16	1.907	1.526	1	538	3066567	2	20	8	5588027	4732	2.7	2.16	1.907	1.526	1.231
539	3136280	9	24	6	5518312	4799	2.7	2.16	1.907	1.526	0.957	539	2928828	6	14	7	5725772	4748	2.7	2.16	1.907	1.526	0.972	539	3066562	5	15	7	5588043	4737	2.7	2.16	1.907	1.526	1.619
540	3136272	8	28	5	5518316	4807	2.7	2.16	1.709	1.367	0.957	540	2928824	4	12	8	5725780	4752	2.7	2.16	1.709	1.367	0.795	540	3066558	4	15	5	5588043	4741	2.7	2.16	1.709	1.367	1.222
541	3136264	8	26	10	5518319	4812	2.7	2.16	1.709	1.367	0.939	541	2928820	4	11	5	5725789	4756	2.7	2.16	1.709	1.367	0.85	541	3066553	5	12	7	5588050	4746	2.7	2.16	1.709	1.367	1.214
542	3136254	10	25	9	5518327	4818	2.7	2.16	1.709	1.367	1.133	542	2928811	9	11	4	5725798	4765	2.7	2.16	1.709	1.367	0.744	542	3066547	6	15	2	5588059	4752	2.7	2.16	1.709	1.367	1.103
543	3136249	5	29	6	5518348	4823	2.7	2.16	1.709	1.367	1.13	543	2928802	9	14	6	5725795	4773	2.7	2.16	1.709	1.367	0.614	543	3066539	8	17	4	5588061	4757	2.7	2.16	1.709	1.367	0.853
544	3136238	11	20	14	5518345	4828	2.7	2.16	1.709	1.367	1.174	544	2928798	4	20	3	5725803	4777	2.7	2.16	1.709	1.367	0.886	544	3066537	2	19	6	5588060	4759	2.7	2.16	1.709	1.367	0.848
545	3136237	1	25	6	5518356	4829	2.7	2.16	1.709	1.367	1.068	545	2928788	10	18	6	5725802	4787	2.7	2.16	1.709	1.367	0.921	545	3066531	6	18	3	5588069	4765	2.7	2.16	1.709	1.367	0.909
546	3136231	6	18	8	5518380	4835	2.7	2.16	1.709	1.367	1.02	546	2928779	9	21	7	5725806	4796	2.7	2.16	1.709	1.367	1.091	546	3066525	6	16	8	5588070	4771	2.7	2.16	1.709	1.367	0.968
547	3136223	8	13	11	5518368	4837	2.7	2.16	1.709	1.367	0.86	547	2928771	8	23	7	5725826	4802	2.7	2.16	1.709	1.367	1.25	547	3066513	12	18	4	5588081	4783	2.7	2.16	1.709	1.367	1.148
548	3136216	7	18	3	5518392	4843	2.7	2.16	1.709	1.367	0.774	548	2928769	2	25	6	5725820	4804	2.7	2.16	1.709	1.367	1.452	548	3066508	5	22	8	5588085	4788	2.7	2.16	1.709	1.367	1.1
549	3136207	9	19	6	5518381	4852	2.7	2.16	1.709	1.367	0.759	549	2928763	6	20	7	5725836	4810	2.7	2.16	1.709	1.367	1.485	549	3066499	9	21	6	5588093	4794	2.7	2.16	1.709	1.367	1.481
550	3136198	9	27	1	5518398	4861	2.7	2.16	1.709	1.367	0.792	550	2928756	7	16	10	5725840	4816	2.7	2.16	1.709	1.367	1.2	550	3066496	3	22	8	5588103	4794	2.7	2.16	1.709	1.367	1.182
551	3136191	7	26	10	5518388	4864	2.7	2.16	1.709	1.367	0.875	551	2928747	9	16	7	5725849	4824	2.7	2.16	1.709	1.367	1.083	551	3066492	4	17	8	5588106	4796	2.7	2.16	1.709	1.367	1.143
552	3136184	7	23	10	5518404	4867	2.7	2.16	1.709	1.367	1.143	552	2928740	7	21	4	5725857	4831	2.7	2.16	1.709	1.367	0.977	552	3066484	8	13	8	5588109	4800	2.7	2.16	1.709	1.367	1.108
553	3136173	11	20	10	5518422	4874	2.7	2.16	1.709	1.367	1.179	553	2928739	1	22	6	5725867	4832	2.7	2.16	1.709	1.367	0.932	553	3066478	6	17	4	5588131	4806	2.7	2.16	1.709	1.367	0.929
554	3136169	4	24	7	5518427	4878	2.7	2.16	1.709	1.367	1.146	554	2928733	6	17	6	5725860	4838	2.7	2.16	1.709	1.367	0.951	554	3066475	3	15	8	5588126	4809	2.7	2.16	1.709	1.367	0.976
555	3136164	5	23	5	5518430	4883	2.7	2.16	1.709	1.367	1.25	555	2928728	5	15	8	5725875	4843	2.7	2.16	1.709	1.367	0.8	555	3066468	7	14	4	5588140	4816	2.7	2.16	1.709	1.367	0.833
556	3136161	3	19	9	5518440	4886	2.7	2.16	1.709	1.367	1.068	556	2928728	0	13	7	5725881	4843	2.7	2.16	1.709	1.367	0.9	556	3066459	9	17	4	5588136	4825	2.7	2.16	1.709	1.367	0.786
557	3136151	10	14	8	5518442	4891	2.7	2.16	1.709	1.367	1	557	2928723	5	9	4	5725886	4848	2.7	2.16	1.709	1.367	0.854	557	3066454	5	21	5	5588137	4830	2.7	2.16	1.709	1.367	0.775
558	3136149	2	19	5	5518455	4893	2.7	2.16	1.709	1.367	0.725	558	2928719	4	10	4	5725893	4852	2.7	2.16	1.709	1.367	0.737	558	3066445	9	21	5	5588152	4839	2.7	2.16	1.709	1.367	1.028
559	3136145	4	18	3	5518461	4897	2.7	2.16	1.709	1.367	0.816	559	2928711	8	11	3	5725894	4860	2.7	2.16	1.709	1.367	0.686	559	3066442	3	23	7	5588153	4841	2.7	2.16	1.709	1.367	1.152
560	3136141	4	15	7	5518459	4901	2.7	2.16	1.709	1.367	0.795	560	2928703	8	16	3	5725894	4868	2.7	2.16	1.709	1.367	0.6	560	3066433	9	17	9	5588159	4849	2.7	2.16	1.709	1.367	1.3
561	3136132	9	13	6	5518470	4908	2.7	2.16	1.709	1.367	0.757	561	2928698	5	20	4	5725899	4873	2.7	2.16	1.709	1.367	0.875	561	3066428	5	20	6	5588174	4854	2.7	2.16	1.709	1.367	1.091
562	3136126	6	18	4	5518468	4914	2.7	2.16	1.709	1.367	0.757	562	2928691	7	20	5	5725899	4880	2.7	2.16	1.709	1.367	1.034	562	3066424	4	19	6	5588171	4858	2.7	2.16	1.709	1.367	1.235
563	3136120	6	20	4	5518473	4920	2.7	2.16	1.709	1.367	0.842	563	2928684	7	22	5	5725913	4887	2.7	2.16	1.709	1.367	1.2	563	3066419	5	13	10	5588185	4863	2.7	2.16	1.709	1.367	1.111
564	3136118	2	22	4	5518487	4922	2.7	2.16	1.709	1.367	1.061	564	2928679	5	23	6	5725909	4892	2.7	2.16	1.709	1.367	1.609	564	3066414	5	12	6	5588191	4868	2.7	2.16	1.709	1.367	0.921
565	3136108	10	14	10	5518486	4929	2.7	2.16	1.709	1.367	1.069	565	2928676	3	22	6	5725923	4895	2.7	2.16	1.709	1.367	1.625	565	3066408	6	13	4	5588201	4874	2.7	2.16	1.709	1.367	0.814
566	3136099	9	19	5	5518493	4936	2.7	2.16	1.709	1.367	1.107	566	2928663	13	15	10	5725929	4905	2.7	2.16	1.709	1.367	1.538	566	3066401	7	17	2	5588198	4881	2.7	2.16	1.709	1.367	0.705
567	3136095	4	21	7	5518506	4940	2.7	2.16	1.709	1.367	1.057	567	2928652	11	20	8	5725936	4912	2.7	2.16	1.709	1.367	1.207	567	3066396	5	21	3	5588199	4886	2.7	2.16	1.709	1.367	0.829
568	3136089	6	20	5	5518505	4946	2.7	2.16	1.709	1.367	1.273	568	2928649	3	27	4	5725946	4915	2.7	2.16	1.709	1.367	1.111	568	3066392	4	19	7	5588203	4888	2.7	2.16	1.709	1.367	0.941
569	3136081	8	21	5	5518515	4954	2.7	2.16	1.709	1.367	1.088	569	2928646	3	25	5	5725951	4918	2.7	2.16	1.709	1.367	1.15	569	3066388	4	14	9	5588212	4889	2.7	2.16	1.709	1.367	1.032
570	3136071	10	20	9	5518513	4962	2.7	2.16	1.808	1.447	1.057	570	2928636	10	20	8	5725956	4922	2.7	2.16	1.808	1.447	1.077	570	3066382	6	12	6	5588227	4895	2.7	2.16	1.808	1.447	1
571	3136064	7	23	7	5518522	4966	2.7	2.16	1.808	1.447	1.083	571	2928631	5	19	11	5725957	4923	2.7	2.16	1.808	1.447	0.974	571	3066375	7	13	5	5588222	4902	2.7	2.16	1.808	1.447	1
572	3136056	8	23	7	5518547	4971	2.7	2.16	1.808	1.447	1.146	572	2928630	1	19	5	5725981	4924	2.7	2.16	1.808	1.447	1.049	572	3066366	9	16	4	5588239	4911	2.7	2.16	1.808	1.447	1.032
573	3136048	8	22	9	5518543	4975	2.7	2.16	1.808	1.447	1.158	573	2928624	6	13	7	5725981	4930	2.7	2.16	1.808	1.447	0.978	573	3066362	4	22	3	5588235	4915	2.7	2.16	1.808	1.447	1.031
574	3136038	10	23	7	5518544	4983	2.7	2.16	1.808	1.447	1.075	574	2928621	3	12	7	5725984	4933	2.7	2.16	1.808	1.447	0.805	574	3066355	7	17	9	5588237	4918	2.7	2.16	1.808	1.447	1.029
575	3136033	5	24	9	5518560	4988	2.7	2.16	1.808	1.447	1.119	575	2928611	10	10	5	5725996	4943	2.7	2.16	1.808	1.447	0.7	575	3066353	2	18	6	5588249	4920	2.7	2.16	1.808	1.447	1
576	3136027	6	23	6	5518569	4994	2.7	2.16	1.808	1.447	1.159	576	2928604	7	19	1	5725995	4950	2.7	2.16	1.808	1.447	0.651	576	3066340	13	14	6	5588253	4929	2.7	2.16	1.808	1.447	1.028
577	3136017	10	18	11	5518576	4998	2.7	2.16	1.808	1.447	1	577	2928599	5	21	5	5725994	4955	2.7	2.16	1.808	1.447	0.814	577	3066334	6	24	3	5588259	4935	2.7	2.16	1.808	1.447	1.061
578	3136012	5	21	7	5518583	5001	2.7	2.16	1.808	1.447	0.978	578	2928594	5	20	6	5725998	4960	2.7	2.16	1.808	1.447	0.889	578	3066328	6	22	8	5588264	4941	2.7	2.16	1.808	1.447	1.273
579	3136005	7	21	5	5518600	5008	2.7	2.16	1.808	1.447	0.959	579	2928586	8	18	7	5726007	4963	2.7	2.16	1.808	1.447	1.067	579	3066321	7	24	4	5588274	4948	2.7	2.16	1.808	1.447	1.323
580	3135993	12	21	7	5518590	5013	2.7	2.16	1.808	1.447	0.898	580	2928578	8	18	8	5726014	4969	2.7	2.16	1.808	1.447	1.161	580	3066312	9	18	13	5588276	4953	2.7	2.16	1.808	1.447	1.086
581	3135986	7	23	10	5518599	5014	2.7	2.16	1.808	1.447	0.956	581	2928570	8	20	6	5726028	4977	2.7	2.16	1.808	1.447	1.226	581	3066303	9	24	3	5588285	4962	2.7	2.16	1.808	1.447	1.139
582	3135981	5	27	3	5518624	5019	2.7	2.16	1.808	1.447	1	582	2928567	3	22	6	5726031	4980	2.7	2.16	1.808	1.447	1.344	582	3066294	9	24	9	5588299	4969	2.7	2.16	1.808	1.447	1.075
583	3135964	17	24	8	5518610	5030	2.7	2.16	1.808	1.447	1.022	583	2928561	6	19	6	5726038	4986	2.7	2.16	1.808	1.447	1.242	583	3066289	5	26	7	5588307	4972	2.7	2.16	1.808	1.447	1.351
584	3135958	6	28	13	5518623	5032	2.7	2.16	1.808	1.447	1.07	584	2928553	8	17	8	5726045	4993	2.7	2.16	1.808	1.447	0.974	584	3066281	8	22	9	5588303	4977	2.7	2.16	1.808	1.447	1.15
585	3135954	4	30	4	5518648	5036	2.7	2.16	1.808	1.447	1.325	585	2928548	5	19	6	5726045	4996	2.7	2.16	1.808	1.447	0.974	585	3066274	7	22	8	5588326	4984	2.7	2.16	1.808	1.447	1.023
586	3135948	6	26	8	5518634	5042	2.7	2.16	1.808	1.447	1.174	586	2928545	3	18	6	5726058	4999	2.7	2.16	1.808	1.447	1	586	3066264	10	19	10	5588324	4990	2.7	2.16	1.808	1.447	1.044
587	3135938	10	18	14	5518649	5048	2.7	2.16	1.808	1.447	1.133	587	2928539	6	16	5	5726066	5005	2.7	2.16	1.808	1.447	0.95	587	3066259	5	21	8	5588340	4992	2.7	2.16	1.808	1.447	0.959
588	3135929	9	21	7	5518665	5054	2.7	2.16	1.808	1.447	0.978	588	2928532	7	16	6	5726063	5011	2.7	2.16	1.808	1.447	0.868	588	3066251	8	23	3	5588339	5000	2.7	2.16	1.808	1.447	1.043
589	3135921	8	23	7	5518675	5057	2.7	2.16	1.808	1.447	0.96	589	2928530	2	18	5	5726069	5013	2.7	2.16	1.808	1.447	0.838	589	3066245	6	24	7	5588348	5002	2.7	2.16	1.808	1.447	0.863
590	3135915	6	27	4	5518682	5063	2.7	2.16	1.808	1.447	0.963	590	2928522	8	14	6	5726084	5018	2.7	2.16	1.808	1.447	0.946	590	3066240	5	21	9	5588352	5006	2.7	2.16	1.808	1.447	0.956
591	3135904	11	25	8	5518675	5072	2.7	2.16	1.808	1.447	0.811	591	2928518	4	17	5	5726085	5020	2.7	2.16	1.808	1.447	0.861	591	3066228	12	19	7	5588365	5012	2.7	2.16	1.808	1.447	0.978
592	3135899	5	23	13	5518683	5075	2.7	2.16	1.808	1.447	0.977	592	2928512	6	15	6	5726084	5026	2.7	2.16	1.808	1.447	0.912	592	3066221	7	23	8	5588374	5015	2.7	2.16	1.808	1.447	0.911
593	3135892	7	22	6	5518710	5082	2.7	2.16	1.808	1.447	1.042	593	2928509	3	17	4	5726098	5029	2.7	2.16	1.808	1.447	0.909	593	3066214	7	24	6	5588377	5022	2.7	2.16	1.808	1.447	1.045
594	3135883	9	22	7	5518707	5089	2.7	2.16	1.808	1.447	0.925	594	2928499	10	13	7	5726097	5037	2.7	2.16	1.808	1.447	1	594	3066210	4	28	3	5588384	5026	2.7	2.16	1.808	1.447	1.024
595	3135875	8	21	10	5518720	5096	2.7	2.16	1.808	1.447	1.022	595	2928497	2	18	5	5726102	5039	2.7	2.16	1.808	1.447	0.938	595	3066197	13	16	16	5588384	5033	2.7	2.16	1.808	1.447	1.125
596	3135863	12	25	4	5518718	5108	2.7	2.16	1.808	1.447	1.022	596	2928493	4	14	6	5726115	5042	2.7	2.16	1.808	1.447	1	596	3066194	3	23	6	5588408	5036	2.7	2.16	1.808	1.447	1.025
597	3135849	14	28	9	5518736	5118	2.7	2.16	1.808	1.447	0.958	597	2928486	7	12	6	5726116	5049	2.7	2.16	1.808	1.447	1	597	3066191	3	20	6	5588411	5039	2.7	2.16	1.808	1.447	0.98
598	3135839	10	36	6	5518740	5125	2.7	2.16	1.808	1.447	1.083	598	2928481	5	16	3	5726122	5054	2.7	2.16	1.808	1.447	0.879	598	3066184	7	18	5	5588411	5046	2.7	2.16	1.808	1.447	1
599	3135830	9	35	11	5518743	5133	2.7	2.16	1.808	1.447	1.122	599	2928476	5	16	5	5726120	5059	2.7	2.16	1.808	1.447	0.941	599	3066179	5	13	12	5588415	5051	2.7	2.16	1.808	1.447	0.822
600	3135821	9	33	11	5518758	5136	2.7	2.16	2.205	1.764	1.429	600	2928472	4	17	4	5726132	5063	2.7	2.16	2.205	1.764	1	600	3066170	9	14	4	5588445	5060	2.7	2.16	2.205	1.764	0.881
601	3135806	15	29	13	5518767	5144	2.7	2.16	2.205	1.764	1.319	601	2928465	7	14	7	5726137	5067	2.7	2.16	2.205	1.764	1.031	601	3066166	4	21	2	5588433	5064	2.7	2.16	2.205	1.764	0.729
602	3135798	8	29	15	5518781	5145	2.7	2.16	2.205	1.764	1.216	602	2928460	5	17	4	5726144	5072	2.7	2.16	2.205	1.764	0.931	602	3066161	5	20	5	5588432	5069	2.7	2.16	2.205	1.764	0.816
603	3135794	4	30	7	5518806	5147	2.7	2.16	2.205	1.764	1.278	603	2928454	6	16	6	5726141	5076	2.7	2.16	2.205	1.764	1.032	603	3066156	5	15	10	5588439	5070	2.7	2.16	2.205	1.764	0.886
604	3135783	11	22	12	5518806	5154	2.7	2.16	2.205	1.764	1	604	2928449	5	17	5	5726155	5081	2.7	2.16	2.205	1.764	1.138	604	3066147	9	16	4	5588458	5079	2.7	2.16	2.205	1.764	0.971
605	3135769	14	21	12	5518806	5164	2.7	2.16	2.205	1.764	0.873	605	2928441	8	15	7	5726151	5086	2.7	2.16	2.205	1.764	1.103	605	3066142	5	22	3	5588454	5084	2.7	2.16	2.205	1.764	0.921
606	3135759	10	28	7	5518832	5170	2.7	2.16	2.205	1.764	0.812	606	2928430	11	17	6	5726168	5093	2.7	2.16	2.205	1.764	1.032	606	3066138	4	20	7	5588457	5088	2.7	2.16	2.205	1.764	1
607	3135755	4	32	6	5518837	5174	2.7	2.16	2.205	1.764	0.871	607	2928419	11	24	4	5726170	5101	2.7	2.16	2.205	1.764	1.061	607	3066137	1	18	6	5588465	5089	2.7	2.16	2.205	1.764	1.321
608	3135745	10	24	12	5518837	5182	2.7	2.16	2.205	1.764	0.939	608	2928409	10	26	9	5726173	5108	2.7	2.16	2.205	1.764	1.2	608	3066125	12	10	9	5588471	5097	2.7	2.16	2.205	1.764	1.032
609	3135734	11	24	10	5518854	5188	2.7	2.16	2.205	1.764	0.864	609	2928405	4	31	5	5726184	5110	2.7	2.16	2.205	1.764	1.438	609	3066118	7	16	6	5588486	5104	2.7	2.16	2.205	1.764	0.829
610	3135727	7	25	10	5518860	5192	2.7	2.16	2.205	1.764	0.946	610	2928401	4	26	9	5726189	5111	2.7	2.16	2.205	1.764	1.378	610	3066114	4	20	3	5588484	5108	2.7	2.16	2.205	1.764	0.923
611	3135720	7	24	8	5518872	5196	2.7	2.16	2.205	1.764	1.017	611	2928391	10	18	12	5726191	5115	2.7	2.16	2.205	1.764	1.361	611	3066110	4	22	2	5588492	5112	2.7	2.16	2.205	1.764	1.086
612	3135710	10	22	9	5518888	5201	2.7	2.16	2.205	1.764	0.982	612	2928383	8	20	8	5726215	5120	2.7	2.16	2.205	1.764	1.2	612	3066101	9	18	8	5588488	5120	2.7	2.16	2.205	1.764	0.971
613	3135700	10	25	7	5518885	5204	2.7	2.16	2.205	1.764	0.925	613	2928376	7	23	5	5726223	5127	2.7	2.16	2.205	1.764	1.111	613	3066093	8	18	9	5588494	5125	2.7	2.16	2.205	1.764	0.97
614	3135693	7	28	7	5518890	5209	2.7	2.16	2.205	1.764	0.891	614	2928368	8	20	10	5726221	5132	2.7	2.16	2.205	1.764	1	614	3066087	6	21	5	5588516	5131	2.7	2.16	2.205	1.764	1.088
615	3135685	8	28	7	5518906	5212	2.7	2.16	2.205	1.764	0.982	615	2928365	3	25	3	5726234	5135	2.7	2.16	2.205	1.764	0.896	615	3066079	8	23	4	5588517	5139	2.7	2.16	2.205	1.764	1.189
616	3135675	10	25	11	5518908	5218	2.7	2.16	2.205	1.764	1.02	616	2928353	12	18	10	5726229	5142	2.7	2.16	2.205	1.764	0.837	616	3066073	6	24	7	5588512	5143	2.7	2.16	2.205	1.764	1.152
617	3135668	7	26	9	5518919	5222	2.7	2.16	2.205	1.764	1.021	617	2928344	9	21	9	5726244	5147	2.7	2.16	2.205	1.764	0.851	617	3066062	11	20	10	5588523	5149	2.7	2.16	2.205	1.764	1.258
618	3135659	9	22	11	5518931	5229	2.7	2.16	2.205	1.764	1.061	618	2928340	4	25	5	5726272	5151	2.7	2.16	2.205	1.764	1	618	3066055	7	22	9	5588543	5153	2.7	2.16	2.205	1.764	1.171
619	3135654	5	26	5	5518942	5234	2.7	2.16	2.205	1.764	1.04	619	2928328	12	24	5	5726254	5160	2.7	2.16	2.205	1.764	1.044	619	3066045	10	24	5	5588547	5161	2.7	2.16	2.205	1.764	1.116
620	3135643	11	21	10	5518944	5240	2.7	2.16	2.205	1.764	0.981	620	2928318	10	25	11	5726267	5165	2.7	2.16	2.205	1.764	1.024	620	3066036	9	26	8	5588547	5167	2.7	2.16	2.205	1.764	1.045
621	3135636	7	21	11	5518959	5244	2.7	2.16	2.205	1.764	0.92	621	2928311	7	25	10	5726270	5168	2.7	2.16	2.205	1.764	1.143	621	3066033	3	28	7	5588559	5169	2.7	2.16	2.205	1.764	1.2
622	3135628	8	23	5	5518972	5252	2.7	2.16	2.205	1.764	0.943	622	2928307	4	28	4	5726298	5172	2.7	2.16	2.205	1.764	1.163	622	3066021	12	24	7	5588560	5178	2.7	2.16	2.205	1.764	1.186
623	3135618	10	28	3	5518963	5262	2.7	2.16	2.205	1.764	0.86	623	2928301	6	20	12	5726284	5176	2.7	2.16	2.205	1.764	1.08	623	3066012	9	26	10	5588567	5181	2.7	2.16	2.205	1.764	1
624	3135611	7	27	11	5518975	5265	2.7	2.16	2.205	1.764	0.922	624	2928290	11	18	8	5726302	5182	2.7	2.16	2.205	1.764	1.045	624	3066001	11	23	12	5588591	5188	2.7	2.16	2.205	1.764	1.13
625	3135600	11	25	9	5518984	5273	2.7	2.16	2.205	1.764	1.111	625	2928284	6	21	8	5726313	5188	2.7	2.16	2.205	1.764	0.915	625	3065994	7	28	6	5588604	5192	2.7	2.16	2.205	1.764	1.087
626	3135591	9	29	7	5518994	5280	2.7	2.16	2.205	1.764	1.067	626	2928275	9	23	4	5726327	5197	2.7	2.16	2.205	1.764	1	626	3065980	14	27	8	5588595	5202	2.7	2.16	2.205	1.764	1.102
627	3135582	9	29	9	5519001	5284	2.7	2.16	2.205	1.764	1.102	627	2928268	7	27	5	5726316	5204	2.7	2.16	2.205	1.764	0.83	627	3065973	7	32	9	5588604	5207	2.7	2.16	2.205	1.764	1.02
628	3135574	8	29	9	5519010	5289	2.7	2.16	2.205	1.764	1.13	628	2928257	11	23	11	5726328	5209	2.7	2.16	2.205	1.764	0.935	628	3065967	6	28	11	5588627	5211	2.7	2.16	2.205	1.764	1.12
629	3135564	10	27	10	5519023	5296	2.7	2.16	2.205	1.764	1.227	629	2928249	8	24	10	5726333	5213	2.7	2.16	2.205	1.764	1.049	629	3065961	6	24	10	5588626	5213	2.7	2.16	2.205	1.764	1.154
630	3135550	14	28	9	5519027	5304	2.7	2.16	2.7	2.16	1.125	630	2928242	7	24	8	5726353	5216	2.7	2.16	2.7	2.16	1.042	630	3065955	6	19	11	5588644	5216	2.7	2.16	2.7	2.16	0.964
631	3135544	6	32	10	5519039	5306	2.7	2.16	2.7	2.16	0.982	631	2928234	8	24	7	5726362	5221	2.7	2.16	2.7	2.16	1.13	631	3065948	7	19	6	5588658	5218	2.7	2.16	2.7	2.16	0.911
632	3135536	8	27	11	5519058	5309	2.7	2.16	2.7	2.16	1.151	632	2928226	8	22	10	5726358	5224	2.7	2.16	2.7	2.16	1.043	632	3065939	9	18	8	5588653	5224	2.7	2.16	2.7	2.16	0.836
633	3135529	7	29	6	5519053	5313	2.7	2.16	2.7	2.16	1.037	633	2928215	11	24	6	5726372	5230	2.7	2.16	2.7	2.16	1.111	633	3065929	10	21	6	5588664	5231	2.7	2.16	2.7	2.16	0.836
634	3135512	17	20	16	5519069	5319	2.7	2.16	2.7	2.16	0.948	634	2928207	8	28	7	5726372	5236	2.7	2.16	2.7	2.16	0.961	634	3065927	2	27	4	5588669	5233	2.7	2.16	2.7	2.16	0.745
635	3135504	8	31	6	5519088	5323	2.7	2.16	2.7	2.16	0.964	635	2928199	8	26	10	5726397	5238	2.7	2.16	2.7	2.16	1.019	635	3065918	9	22	7	5588668	5239	2.7	2.16	2.7	2.16	0.846
636	3135495	9	34	5	5519082	5330	2.7	2.16	2.7	2.16	1	636	2928192	7	25	9	5726396	5243	2.7	2.16	2.7	2.16	1.042	636	3065900	18	19	12	5588679	5249	2.7	2.16	2.7	2.16	0.889
637	3135488	7	33	10	5519092	5334	2.7	2.16	2.7	2.16	1.034	637	2928189	3	27	5	5726412	5246	2.7	2.16	2.7	2.16	1.042	637	3065895	5	29	8	5588693	5252	2.7	2.16	2.7	2.16	1.024
638	3135471	17	27	13	5519105	5342	2.7	2.16	2.7	2.16	1.019	638	2928174	15	18	12	5726403	5254	2.7	2.16	2.7	2.16	1.02	638	3065890	5	28	6	5588702	5257	2.7	2.16	2.7	2.16	1.279
639	3135462	9	33	11	5519112	5343	2.7	2.16	2.7	2.16	1.037	639	2928164	10	24	9	5726432	5261	2.7	2.16	2.7	2.16	0.957	639	3065879	11	22	11	5588699	5262	2.7	2.16	2.7	2.16	1.178
640	3135453	9	32	10	5519132	5351	2.7	2.16	2.7	2.16	1.161	640	2928158	6	29	5	5726435	5267	2.7	2.16	2.7	2.16	1.061	640	3065867	12	23	10	5588722	5267	2.7	2.16	2.7	2.16	1.14
641	3135441	12	29	12	5519146	5355	2.7	2.16	2.7	2.16	1.098	641	2928151	7	30	5	5726432	5274	2.7	2.16	2.7	2.16	0.981	641	3065859	8	27	8	5588730	5272	2.7	2.16	2.7	2.16	1.042
642	3135431	10	33	8	5519143	5361	2.7	2.16	2.7	2.16	1.073	642	2928143	8	27	10	5726441	5278	2.7	2.16	2.7	2.16	0.98	642	3065851	8	29	6	5588746	5280	2.7	2.16	2.7	2.16	1.111
643	3135423	8	35	8	5519155	5366	2.7	2.16	2.7	2.16	1.033	643	2928136	7	22	13	5726448	5282	2.7	2.16	2.7	2.16	1.067	643	3065840	11	30	7	5588742	5288	2.7	2.16	2.7	2.16	1.073
644	3135410	13	29	14	5519169	5372	2.7	2.16	2.7	2.16	1	644	2928129	7	22	7	5726470	5285	2.7	2.16	2.7	2.16	1.065	644	3065830	10	29	12	5588745	5292	2.7	2.16	2.7	2.16	1
645	3135405	5	34	8	5519182	5374	2.7	2.16	2.7	2.16	1.048	645	2928122	7	23	6	5726478	5292	2.7	2.16	2.7	2.16	0.981	645	3065822	8	30	9	5588756	5296	2.7	2.16	2.7	2.16	1.146
646	3135391	14	26	13	5519184	5380	2.7	2.16	2.7	2.16	0.968	646	2928115	7	22	8	5726472	5296	2.7	2.16	2.7	2.16	0.918	646	3065804	18	29	9	5588775	5306	2.7	2.16	2.7	2.16	1.111
647	3135377	14	32	8	5519205	5388	2.7	2.16	2.7	2.16	0.95	647	2928111	4	22	7	5726484	5299	2.7	2.16	2.7	2.16	0.913	647	3065788	16	39	8	5588781	5313	2.7	2.16	2.7	2.16	1.096
648	3135366	11	37	9	5519210	5392	2.7	2.16	2.7	2.16	0.984	648	2928104	7	18	8	5726493	5304	2.7	2.16	2.7	2.16	0.878	648	3065778	10	43	12	5588788	5315	2.7	2.16	2.7	2.16	1.235
649	3135345	21	36	12	5519213	5404	2.7	2.16	2.7	2.16	1.085	649	2928097	7	15	10	5726495	5306	2.7	2.16	2.7	2.16	0.784	649	3065771	7	44	9	5588792	5320	2.7	2.16	2.7	2.16	1.392
650	3135334	11	45	12	5519238	5407	2.7	2.16	2.7	2.16	1.083	650	2928089	8	16	6	5726522	5311	2.7	2.16	2.7	2.16	0.796	650	3065750	21	31	20	5588822	5329	2.7	2.16	2.7	2.16	1.281
651	3135318	16	40	16	5519239	5412	2.7	2.16	2.7	2.16	1.219	651	2928087	2	22	2	5726516	5313	2.7	2.16	2.7	2.16	0.848	651	3065737	13	38	14	5588836	5332	2.7	2.16	2.7	2.16	1.169
652	3135307	11	43	13	5519261	5418	2.7	2.16	2.7	2.16	1.226	652	2928081	6	16	8	5726513	5319	2.7	2.16	2.7	2.16	0.889	652	3065732	5	43	8	5588841	5336	2.7	2.16	2.7	2.16	1.194
653	3135287	20	38	16	5519276	5427	2.7	2.16	2.7	2.16	1.243	653	2928070	11	16	6	5726527	5326	2.7	2.16	2.7	2.16	0.854	653	3065713	19	33	15	5588845	5345	2.7	2.16	2.7	2.16	1.181
654	3135271	16	46	12	5519283	5437	2.7	2.16	2.7	2.16	1.2	654	2928065	5	20	7	5726528	5326	2.7	2.16	2.7	2.16	0.829	654	3065697	16	36	16	5588887	5352	2.7	2.16	2.7	2.16	1.014
655	3135267	4	49	13	5519309	5438	2.7	2.16	2.7	2.16	1.154	655	2928062	3	22	3	5726542	5329	2.7	2.16	2.7	2.16	1.025	655	3065686	11	38	14	5588875	5357	2.7	2.16	2.7	2.16	0.962
656	3135255	12	37	16	5519318	5445	2.7	2.16	2.7	2.16	1.173	656	2928055	7	21	4	5726540	5336	2.7	2.16	2.7	2.16	1	656	3065681	5	42	7	5588901	5362	2.7	2.16	2.7	2.16	0.988
657	3135246	9	32	17	5519324	5448	2.7	2.16	2.7	2.16	0.951	657	2928043	12	16	12	5726539	5340	2.7	2.16	2.7	2.16	1.094	657	3065663	18	31	16	5588918	5367	2.7	2.16	2.7	2.16	0.977
658	3135234	12	29	12	5519350	5454	2.7	2.16	2.7	2.16	0.919	658	2928038	5	24	4	5726565	5345	2.7	2.16	2.7	2.16	1.133	658	3065646	17	33	16	5588911	5374	2.7	2.16	2.7	2.16	0.932
659	3135221	13	33	8	5519347	5462	2.7	2.16	2.7	2.16	0.828	659	2928029	9	23	6	5726561	5353	2.7	2.16	2.7	2.16	1.1	659	3065635	11	39	11	5588928	5380	2.7	2.16	2.7	2.16	0.974
660	3135211	10	39	7	5519394	5470	2.7	2.16	3.295	2.636	0.849	660	2928024	5	27	5	5726566	5357	2.7	2.16	3.295	2.636	1.194	660	3065627	8	45	5	5588970	5385	2.7	2.16	3.295	2.636	1.024
661	3135199	12	37	12	5519364	5474	2.7	2.16	3.295	2.636	0.846	661	2928017	7	22	10	5726566	5360	2.7	2.16	3.295	2.636	1.139	661	3065616	11	42	11	5588956	5390	2.7	2.16	3.295	2.636	0.975
662	3135186	13	35	14	5519385	5483	2.7	2.16	3.295	2.636	0.822	662	2928008	9	22	7	5726584	5368	2.7	2.16	3.295	2.636	1.206	662	3065596	20	34	19	5588953	5397	2.7	2.16	3.295	2.636	1.014
663	3135173	13	38	10	5519400	5490	2.7	2.16	3.295	2.636	0.944	663	2927997	11	22	9	5726597	5371	2.7	2.16	3.295	2.636	1.098	663	3065581	15	40	14	5588992	5402	2.7	2.16	3.295	2.636	1.061
664	3135156	17	37	14	5519408	5496	2.7	2.16	3.295	2.636	0.986	664	2927993	4	27	6	5726595	5374	2.7	2.16	3.295	2.636	1.068	664	3065569	12	45	10	5589005	5412	2.7	2.16	3.295	2.636	1.09
665	3135147	9	41	13	5519424	5498	2.7	2.16	3.295	2.636	1.159	665	2927986	7	22	9	5726600	5377	2.7	2.16	3.295	2.636	1.122	665	3065549	20	47	10	5589008	5424	2.7	2.16	3.295	2.636	1.079
666	3135135	12	43	7	5519425	5504	2.7	2.16	3.295	2.636	1.2	666	2927979	7	23	6	5726619	5382	2.7	2.16	3.295	2.636	1.047	666	3065529	20	48	19	5589010	5430	2.7	2.16	3.295	2.636	1.1
667	3135118	17	41	14	5519448	5509	2.7	2.16	3.295	2.636	1.057	667	2927961	18	18	12	5726623	5390	2.7	2.16	3.295	2.636	0.935	667	3065517	12	51	17	5589025	5432	2.7	2.16	3.295	2.636	1.246
668	3135094	24	36	22	5519465	5514	2.7	2.16	3.295	2.636	1.086	668	2927958	3	31	5	5726638	5393	2.7	2.16	3.295	2.636	0.957	668	3065504	13	53	10	5589079	5439	2.7	2.16	3.295	2.636	1.181
669	3135084	10	50	10	5519482	5521	2.7	2.16	3.295	2.636	1.125	669	2927951	7	29	5	5726635	5398	2.7	2.16	3.295	2.636	1.143	669	3065487	17	52	14	5589069	5443	2.7	2.16	3.295	2.636	1.112
670	3135067	17	50	10	5519501	5528	2.7	2.16	3.295	2.636	1.15	670	2927939	12	22	14	5726639	5400	2.7	2.16	3.295	2.636	1.064	670	3065457	30	40	29	5589066	5450	2.7	2.16	3.295	2.636	1.15
671	3135053	14	54	13	5519492	5533	2.7	2.16	3.295	2.636	1.113	671	2927927	12	24	10	5726662	5404	2.7	2.16	3.295	2.636	1.07	671	3065442	15	57	13	5589111	5455	2.7	2.16	3.295	2.636	1.175
672	3135027	26	45	23	5519503	5537	2.7	2.16	3.295	2.636	1.171	672	2927915	12	29	7	5726659	5409	2.7	2.16	3.295	2.636	1.059	672	3065428	14	60	12	5589138	5461	2.7	2.16	3.295	2.636	1.131
673	3135007	20	57	14	5519551	5543	2.7	2.16	3.295	2.636	1.237	673	2927909	6	34	7	5726685	5412	2.7	2.16	3.295	2.636	1.135	673	3065410	18	55	19	5589133	5467	2.7	2.16	3.295	2.636	1.049
674	3134984	23	60	17	5519548	5553	2.7	2.16	3.295	2.636	1.174	674	2927893	16	28	12	5726675	5417	2.7	2.16	3.295	2.636	1.208	674	3065387	23	52	21	5589139	5473	2.7	2.16	3.295	2.636	1.063
675	3134968	16	67	16	5519580	5557	2.7	2.16	3.295	2.636	1.207	675	2927887	6	34	10	5726703	5418	2.7	2.16	3.295	2.636	1.083	675	3065364	23	53	22	5589180	5481	2.7	2.16	3.295	2.636	1.103
676	3134938	30	60	23	5519595	5562	2.7	2.16	3.295	2.636	1.264	676	2927871	16	31	9	5726695	5422	2.7	2.16	3.295	2.636	1.182	676	3065348	16	61	15	5589222	5486	2.7	2.16	3.295	2.636	1.083
677	3134916	22	69	21	5519595	5568	2.7	2.16	3.295	2.636	1.247	677	2927856	15	35	12	5726718	5427	2.7	2.16	3.295	2.636	1.067	677	3065328	20	65	12	5589211	5491	2.7	2.16	3.295	2.636	1.06
678	3134884	32	72	19	5519648	5573	2.7	2.16	3.295	2.636	1.217	678	2927843	13	35	15	5726719	5430	2.7	2.16	3.295	2.636	1.236	678	3065310	18	68	17	5589223	5496	2.7	2.16	3.295	2.636	1.069
679	3134856	28	85	19	5519659	5584	2.7	2.16	3.295	2.636	1.202	679	2927831	12	42	6	5726749	5439	2.7	2.16	3.295	2.636	1.246	679	3065277	33	58	28	5589243	5500	2.7	2.16	3.295	2.636	1.129
680	3134825	31	83	30	5519653	5592	2.7	2.16	3.295	2.636	1.3	680	2927816	15	40	14	5726749	5446	2.7	2.16	3.295	2.636	1.108	680	3065253	24	71	20	5589275	5505	2.7	2.16	3.295	2.636	1.113
681	3134803	22	90	24	5519715	5599	2.7	2.16	3.295	2.636	1.313	681	2927801	15	44	11	5726757	5454	2.7	2.16	3.295	2.636	1.219	681	3065236	17	77	18	5589297	5512	2.7	2.16	3.295	2.636	1.157
682	3134770	33	81	31	5519729	5604	2.7	2.16	3.295	2.636	1.242	682	2927785	16	40	19	5726778	5461	2.7	2.16	3.295	2.636	1.167	682	3065207	29	70	24	5589308	5517	2.7	2.16	3.295	2.636	1.175
683	3134743	27	86	28	5519767	5608	2.7	2.16	3.295	2.636	1.213	683	2927773	12	47	9	5726798	5462	2.7	2.16	3.295	2.636	1.284	683	3065170	37	70	29	5589339	5528	2.7	2.16	3.295	2.636	1.164
684	3134723	20	86	27	5519778	5615	2.7	2.16	3.295	2.636	1.167	684	2927751	22	42	17	5726802	5470	2.7	2.16	3.295	2.636	1.117	684	3065146	24	88	19	5589345	5536	2.7	2.16	3.295	2.636	1.185
685	3134701	22	76	30	5519826	5620	2.7	2.16	3.295	2.636	1.146	685	2927738	13	50	14	5726819	5475	2.7	2.16	3.295	2.636	1.122	685	3065129	17	90	22	5589396	5538	2.7	2.16	3.295	2.636	1.162
686	3134665	36	67	31	5519845	5632	2.7	2.16	3.295	2.636	1.013	686	2927717	21	44	19	5726837	5479	2.7	2.16	3.295	2.636	1.211	686	3065091	38	71	36	5589427	5547	2.7	2.16	3.295	2.636	1.188
687	3134638	27	80	23	5519900	5640	2.7	2.16	3.295	2.636	0.912	687	2927704	13	51	14	5726858	5483	2.7	2.16	3.295	2.636	1.107	687	3065049	42	78	31	5589426	5551	2.7	2.16	3.295	2.636	1.121
688	3134618	20	88	19	5519910	5646	2.7	2.16	3.295	2.636	0.936	688	2927687	17	50	14	5726865	5489	2.7	2.16	3.295	2.636	1.112	688	3065015	34	94	26	5589499	5558	2.7	2.16	3.295	2.636	1.095
689	3134588	30	79	29	5519922	5650	2.7	2.16	3.295	2.636	0.971	689	2927671	16	50	17	5726879	5492	2.7	2.16	3.295	2.636	1.054	689	3064987	28	103	25	5589512	5568	2.7	2.16	3.295	2.636	1.161
690	3134564	24	82	27	5519951	5653	2.7	2.16	3.691	2.953	0.962	690	2927654	17	45	21	5726908	5493	2.7	2.16	3.691	2.953	1.126	690	3064961	26	103	28	5589532	5574	2.7	2.16	3.691	2.953	1.178
691	3134531	33	74	32	5519952	5661	2.7	2.16	3.691	2.953	0.975	691	2927636	18	46	16	5726920	5497	2.7	2.16	3.691	2.953	1.074	691	3064924	37	89	40	5589544	5574	2.7	2.16	3.691	2.953	1.151
692	3134500	31	85	22	5520037	5666	2.7	2.16	3.691	2.953	1	692	2927612	24	49	15	5726929	5501	2.7	2.16	3.691	2.953	0.98	692	3064885	39	91	35	5589618	5583	2.7	2.16	3.691	2.953	1.101
693	3134473	27	90	26	5520044	5670	2.7	2.16	3.691	2.953	1.056	693	2927599	13	60	13	5726967	5503	2.7	2.16	3.691	2.953	1.01	693	3064856	29	102	28	5589642	5585	2.7	2.16	3.691	2.953	1.102
694	3134440	33	89	28	5520048	5677	2.7	2.16	3.691	2.953	1.086	694	2927571	28	54	19	5726964	5514	2.7	2.16	3.691	2.953	1.082	694	3064817	39	106	25	5589670	5594	2.7	2.16	3.691	2.953	1.114
695	3134413	27	93	29	5520082	5680	2.7	2.16	3.691	2.953	1.065	695	2927552	19	62	20	5726984	5517	2.7	2.16	3.691	2.953	1.094	695	3064777	40	100	45	5589687	5598	2.7	2.16	3.691	2.953	1.06
696	3134372	41	86	34	5520117	5684	2.7	2.16	3.691	2.953	1.085	696	2927532	20	61	20	5726989	5520	2.7	2.16	3.691	2.953	1.149	696	3064742	35	111	29	5589723	5604	2.7	2.16	3.691	2.953	1.094
697	3134336	36	95	32	5520159	5687	2.7	2.16	3.691	2.953	1.067	697	2927507	25	64	17	5727042	5524	2.7	2.16	3.691	2.953	1.144	697	3064708	34	114	32	5589779	5608	2.7	2.16	3.691	2.953	1.045
698	3134311	25	109	22	5520183	5692	2.7	2.16	3.691	2.953	1.123	698	2927478	29	67	22	5727042	5531	2.7	2.16	3.691	2.953	1.184	698	3064664	44	108	40	5589806	5612	2.7	2.16	3.691	2.953	1.084
699	3134264	47	101	33	5520200	5698	2.7	2.16	3.691	2.953	1.14	699	2927451	27	76	20	5727070	5537	2.7	2.16	3.691	2.953	1.24	699	3064619	45	115	37	5589816	5617	2.7	2.16	3.691	2.953	1.113
700	3134216	48	103	45	5520210	5701	2.7	2.16	3.691	2.953	1.105	700	2927427	24	79	24	5727096	5540	2.7	2.16	3.691	2.953	1.207	700	3064568	51	121	39	5589899	5621	2.7	2.16	3.691	2.953	1.111
701	3134178	38	118	33	5520322	5704	2.7	2.16	3.691	2.953	1.174	701	2927401	26	80	23	5727111	5546	2.7	2.16	3.691	2.953	1.254	701	3064515	53	134	38	5589924	5628	2.7	2.16	3.691	2.953	1.139
702	3134132	46	123	33	5520332	5712	2.7	2.16	3.691	2.953	1.149	702	2927375	26	77	29	5727136	5552	2.7	2.16	3.691	2.953	1.171	702	3064481	34	149	38	5589954	5630	2.7	2.16	3.691	2.953	1.122
703	3134078	54	132	37	5520351	5720	2.7	2.16	3.691	2.953	1.181	703	2927335	40	75	28	5727144	5557	2.7	2.16	3.691	2.953	1.198	703	3064429	52	141	42	5589993	5635	2.7	2.16	3.691	2.953	1.219
704	3134028	50	142	44	5520381	5725	2.7	2.16	3.691	2.953	1.212	704	2927319	16	95	20	5727227	5561	2.7	2.16	3.691	2.953	1.163	704	3064367	62	132	61	5590049	5640	2.7	2.16	3.691	2.953	1.165
705	3133977	51	145	47	5520412	5730	2.7	2.16	3.691	2.953	1.271	705	2927292	27	80	31	5727219	5563	2.7	2.16	3.691	2.953	1.178	705	3064320	47	147	47	5590102	5643	2.7	2.16	3.691	2.953	1.192
706	3133931	46	148	48	5520549	5733	2.7	2.16	3.691	2.953	1.258	706	2927263	29	80	27	5727245	5569	2.7	2.16	3.691	2.953	1.104	706	3064280	40	160	34	5590158	5648	2.7	2.16	3.691	2.953	1.165
707	3133870	61	145	49	5520518	5740	2.7	2.16	3.691	2.953	1.201	707	2927233	30	78	31	5727278	5575	2.7	2.16	3.691	2.953	1.026	707	3064231	49	148	52	5590196	5652	2.7	2.16	3.691	2.953	1.128
708	3133823	47	160	46	5520612	5746	2.7	2.16	3.691	2.953	1.178	708	2927204	29	86	22	5727309	5576	2.7	2.16	3.691	2.953	1.038	708	3064166	65	137	60	5590227	5659	2.7	2.16	3.691	2.953	1.108
709	3133764	59	150	57	5520646	5750	2.7	2.16	3.691	2.953	1.194	709	2927176	28	82	33	5727310	5577	2.7	2.16	3.691	2.953	1.012	709	3064116	50	152	50	5590260	5663	2.7	2.16	3.691	2.953	1.036
710	3133710	54	170	39	5520679	5757	2.7	2.16	3.691	2.953	1.14	710	2927141	35	82	28	5727385	5584	2.7	2.16	3.691	2.953	1.075	710	3064082	34	163	39	5590410	5667	2.7	2.16	3.691	2.953	1.064
711	3133636	74	160	64	5520744	5762	2.7	2.16	3.691	2.953	1.079	711	2927110	31	88	29	5727389	5588	2.7	2.16	3.691	2.953	0.97	711	3064035	47	147	50	5590386	5671	2.7	2.16	3.691	2.953	1.03
712	3133571	65	181	53	5520808	5765	2.7	2.16	3.691	2.953	1.112	712	2927083	27	95	24	5727425	5591	2.7	2.16	3.691	2.953	1.035	712	3063982	53	148	46	5590438	5678	2.7	2.16	3.691	2.953	1.011
713	3133511	60	191	55	5520834	5770	2.7	2.16	3.691	2.953	1.125	713	2927052	31	94	28	5727445	5595	2.7	2.16	3.691	2.953	1.071	713	3063904	78	132	69	5590440	5683	2.7	2.16	3.691	2.953	1
714	3133458	53	193	58	5520927	5775	2.7	2.16	3.691	2.953	1.169	714	2927022	30	97	28	5727474	5600	2.7	2.16	3.691	2.953	1.078	714	3063866	38	179	31	5590613	5688	2.7	2.16	3.691	2.953	1.003
715	3133390	68	182	64	5520982	5778	2.7	2.16	3.691	2.953	1.143	715	2926979	43	89	38	5727474	5612	2.7	2.16	3.691	2.953	1.104	715	3063818	48	163	54	5590581	5695	2.7	2.16	3.691	2.953	1.041
716	3133309	81	181	69	5521007	5786	2.7	2.16	3.691	2.953	1.12	716	2926945	34	103	29	5727568	5617	2.7	2.16	3.691	2.953	1.071	716	3063751	67	157	54	5590646	5706	2.7	2.16	3.691	2.953	1.053
717	3133244	65	205	57	5521093	5792	2.7	2.16	3.691	2.953	1.123	717	2926904	41	105	32	5727569	5625	2.7	2.16	3.691	2.953	1.126	717	3063674	77	159	65	5590664	5710	2.7	2.16	3.691	2.953	1.031
718	3133178	66	213	57	5521168	5797	2.7	2.16	3.691	2.953	1.105	718	2926882	22	117	29	5727593	5628	2.7	2.16	3.691	2.953	1.114	718	3063617	57	183	53	5590813	5718	2.7	2.16	3.691	2.953	1.089
719	3133079	99	202	77	5521290	5804	2.7	2.16	3.691	2.953	1.101	719	2926836	46	97	42	5727642	5632	2.7	2.16	3.691	2.953	1.151	719	3063566	51	199	41	5590808	5722	2.7	2.16	3.691	2.953	1.132
720	3132991	88	234	67	5521258	5811	2.7	2.16	3.79	3.032	1.092	720	2926796	40	102	41	5727657	5636	2.7	2.16	3.79	3.032	1.092	720	3063494	72	188	62	5590858	5726	2.7	2.16	3.79	3.032	1.12
721	3132910	81	251	71	5521412	5813	2.7	2.16	3.79	3.032	1.131	721	2926766	30	110	32	5727745	5640	2.7	2.16	3.79	3.032	1.091	721	3063404	90	180	80	5590915	5730	2.7	2.16	3.79	3.032	1.134
722	3132828	82	257	75	5521396	5819	2.7	2.16	3.79	3.032	1.194	722	2926731	35	111	29	5727749	5648	2.7	2.16	3.79	3.032	1.071	722	3063332	72	209	61	5591000	5738	2.7	2.16	3.79	3.032	1.131
723	3132727	101	253	86	5521589	5825	2.7	2.16	3.79	3.032	1.206	723	2926690	41	108	38	5727779	5652	2.7	2.16	3.79	3.032	1.039	723	3063281	51	230	51	5591112	5742	2.7	2.16	3.79	3.032	1.166
724	3132629	98	259	95	5521600	5828	2.7	2.16	3.79	3.032	1.191	724	2926646	44	109	40	5727811	5657	2.7	2.16	3.79	3.032	1.044	724	3063211	70	205	76	5591107	5744	2.7	2.16	3.79	3.032	1.157
725	3132535	94	278	79	5521691	5834	2.7	2.16	3.79	3.032	1.194	725	2926609	37	118	35	5727873	5659	2.7	2.16	3.79	3.032	1.014	725	3063122	89	202	73	5591189	5748	2.7	2.16	3.79	3.032	1.129
726	3132450	85	298	74	5521845	5839	2.7	2.16	3.79	3.032	1.166	726	2926563	46	121	34	5727902	5663	2.7	2.16	3.79	3.032	1.063	726	3063052	70	224	67	5591280	5753	2.7	2.16	3.79	3.032	1.094
727	3132352	98	288	95	5521803	5844	2.7	2.16	3.79	3.032	1.15	727	2926525	38	128	39	5727924	5665	2.7	2.16	3.79	3.032	1.056	727	3062960	92	225	69	5591310	5756	2.7	2.16	3.79	3.032	1.102
728	3132237	115	280	106	5522013	5851	2.7	2.16	3.79	3.032	1.127	728	2926470	55	123	43	5727931	5672	2.7	2.16	3.79	3.032	1.12	728	3062881	79	249	68	5591435	5765	2.7	2.16	3.79	3.032	1.083
729	3132142	95	305	90	5522045	5859	2.7	2.16	3.79	3.032	1.107	729	2926424	46	138	40	5728037	5679	2.7	2.16	3.79	3.032	1.121	729	3062793	88	250	78	5591510	5773	2.7	2.16	3.79	3.032	1.118
COVID model complete after 730 days. STOP Reason = Completed requested number of days (disease is still active)												COVID model complete after 730 days. STOP Reason = Completed requested number of days (disease is still active)												COVID model complete after 730 days. STOP Reason = Completed requested number of days (disease is still active)
total infected (all phases)=63.810% total immune (all phases)=63.802%												total infected (all phases)=66.187% total immune (all phases)=66.183%												total infected (all phases)=64.611% total immune (all phases)=64.605%
Program ended with exit code: 0												Program ended with exit code: 0												Program ended with exit code: 0

### Sheet: R_number
	CRW_100%_M(t)=0.7	CRW_100%_M(t)=0.35	CRW_50%_M(t)=0.7	CRW_50%_M(t)=0.35	CTC_100%_M(t)=0.7	CTC_100%_M(t)=0.35	CTC_50%_M(t)=0.7	CTC_50%_M(t)=0.35	reproduction_rate (https://www.covid19.admin.ch/en/repro/val)
2020-01-01	0	0	0	0	0	0	0	0
2020-01-02	0	0	0	0	0	0	0	0
2020-01-03	0	0	0	0	0	0	0	0
2020-01-04	0	0	0	0	0	0	0	0
2020-01-05	0	0	0	0	0	0	0	0
2020-01-06	0	0	0	0	0	0	0	0
2020-01-07	0	0	0	0	0	0	0	0
2020-01-08	0	0	0	0	0	0	0	0
2020-01-09	0	0	0	0	0	0	0	0
2020-01-10	0	0	0	0	0	0	0	0
2020-01-11	0	0	0	0	0	0	0	0
2020-01-12	0	0	0	0	0	0	0	0
2020-01-13	0	0	0	0	0	0	0	0
2020-01-14	0	0	0	0	0	0	0	0
2020-01-15	0	0	0	0	0	0	0	0
2020-01-16	0	0	0	0	0	0	0	0
2020-01-17	0	0	0	0	0	0	0	0
2020-01-18	0	0	0	0	0	0	0	0
2020-01-19	0	0	0	0	0	0	0	0
2020-01-20	0	0	0	0	0	0	0	0
2020-01-21	0	0	0	0	0	0	0	0
2020-01-22	0	0	0	0	0	0	0	0
2020-01-23	0	0	0	0	0	0	0	0
2020-01-24	0	0	0	0	0	0	0	0
2020-01-25	0	0	0	0	0	0	0	0
2020-01-26	0	0	0	0	0	0	0	0
2020-01-27	0	0	0	0	0	0	0	0
2020-01-28	0	0	0	0	0	0	0	0
2020-01-29	0	0	0	0	0	0	0	0
2020-01-30	0	0	0	0	0	0	0	0
2020-01-31	0	0	0	0	0	0	0	0
2020-02-01	0	0	0	0	0	0	0	0
2020-02-02	0	0	0	0	0	0	0	0
2020-02-03	0	0	0	0	0	0	0	0
2020-02-04	0	0	0	0	0	0	0	0
2020-02-05	0	0	0	0	0	0	0	0
2020-02-06	0	0	0	0	0	0	0	0
2020-02-07	0	0	0	0	0	0	0	0	0.92
2020-02-08	0	0	0	0	0	0	0	0	1.18
2020-02-09	0	0	0	0	0	0	0	0	1.42
2020-02-10	0	0	0	0	0	0	0	0	1.64
2020-02-11	0	0	0	0	0	0	0	0	1.76
2020-02-12	0	0	0	0	0	0	0	0	1.92
2020-02-13	0	0	0	0	0	0	0	0	2.04
2020-02-14	0	0	0	0	0	0	0	0	2.09
2020-02-15	3.592	3.592	3.592	3.592	3.592	3.592	3.592	3.592	2.13
2020-02-16	3.592	3.592	3.592	3.592	3.592	3.592	3.592	3.592	2.18
2020-02-17	3.592	3.592	3.592	3.592	3.592	3.592	3.592	3.592	2.21
2020-02-18	3.592	3.592	3.592	3.592	3.592	3.592	3.592	3.592	2.25
2020-02-19	3.592	3.592	3.592	3.592	3.592	3.592	3.592	3.592	2.3
2020-02-20	3.592	3.592	3.592	3.592	3.592	3.592	3.592	3.592	2.34
2020-02-21	3.592	3.592	3.592	3.592	3.592	3.592	3.592	3.592	3.13
2020-02-22	3.592	3.592	3.592	3.592	3.592	3.592	3.592	3.592	3.84
2020-02-23	3.592	3.592	3.592	3.592	3.592	3.592	3.592	3.592	4.31
2020-02-24	3.592	3.592	3.592	3.592	3.592	3.592	3.592	3.592	4.04
2020-02-25	3.592	3.592	3.592	3.592	3.592	3.592	3.592	3.592	3.66
2020-02-26	3.592	3.592	3.592	3.592	3.592	3.592	3.592	3.592	3.38
2020-02-27	3.592	3.592	3.592	3.592	3.592	3.592	3.592	3.592	3.16
2020-02-28	1.975	1.975	2.335	2.335	1.975	1.975	2.335	2.335	2.98
2020-02-29	1.975	1.975	2.335	2.335	1.975	1.975	2.335	2.335	2.8
2020-03-01	1.703	1.703	2.013	2.013	1.703	1.703	2.013	2.013	2.65
2020-03-02	1.703	1.703	2.013	2.013	1.703	1.703	2.013	2.013	2.54
2020-03-03	1.703	1.703	2.013	2.013	1.703	1.703	2.013	2.013	2.44
2020-03-04	1.703	1.703	2.013	2.013	1.703	1.703	2.013	2.013	2.36
2020-03-05	1.703	1.703	2.013	2.013	1.703	1.703	2.013	2.013	2.28
2020-03-06	1.703	1.703	2.013	2.013	1.703	1.703	2.013	2.013	2.17
2020-03-07	1.703	1.703	2.013	2.013	1.703	1.703	2.013	2.013	2.04
2020-03-08	1.703	1.703	2.013	2.013	1.703	1.703	2.013	2.013	1.89
2020-03-09	1.703	1.703	2.013	2.013	1.703	1.703	2.013	2.013	1.74
2020-03-10	1.703	1.703	2.013	2.013	1.703	1.703	2.013	2.013	1.61
2020-03-11	1.703	1.703	2.013	2.013	1.703	1.703	2.013	2.013	1.5
2020-03-12	1.703	1.703	2.013	2.013	1.703	1.703	2.013	2.013	1.42
2020-03-13	1.703	1.703	2.013	2.013	1.703	1.703	2.013	2.013	1.36
2020-03-14	1.703	1.703	2.013	2.013	1.703	1.703	2.013	2.013	1.31
2020-03-15	1.703	1.703	2.013	2.013	1.703	1.703	2.013	2.013	1.27
2020-03-16	1.703	1.703	2.013	2.013	1.703	1.703	2.013	2.013	1.23
2020-03-17	1.703	1.703	0.929	0.929	1.703	1.703	1.053	1.053	1.18
2020-03-18	0.929	0.929	0.929	0.929	0.929	0.929	1.053	1.053	1.13
2020-03-19	0.929	0.929	0.929	0.929	0.929	0.929	1.053	1.053	1.09
2020-03-20	0.929	0.929	0.929	0.929	0.929	0.929	1.053	1.053	1.06
2020-03-21	0.929	0.929	0.929	0.929	0.929	0.929	1.053	1.053	1.02
2020-03-22	0.929	0.929	0.929	0.929	0.929	0.929	1.053	1.053	0.97
2020-03-23	0.929	0.929	0.929	0.929	0.929	0.929	1.053	1.053	0.91
2020-03-24	0.929	0.929	0.929	0.929	0.929	0.929	1.053	1.053	0.85
2020-03-25	0.929	0.929	0.929	0.929	0.929	0.929	1.053	1.053	0.79
2020-03-26	0.929	0.929	0.929	0.929	0.929	0.929	1.053	1.053	0.75
2020-03-27	0.929	0.929	0.929	0.929	0.929	0.929	1.053	1.053	0.72
2020-03-28	0.929	0.929	0.929	0.929	0.929	0.929	1.053	1.053	0.7
2020-03-29	0.929	0.929	0.929	0.929	0.929	0.929	1.053	1.053	0.69
2020-03-30	0.929	0.929	0.929	0.929	0.929	0.929	1.053	1.053	0.69
2020-03-31	0.81	0.81	0.81	0.81	0.81	0.81	0.918	0.918	0.68
2020-04-01	0.81	0.81	0.81	0.81	0.81	0.81	0.918	0.918	0.67
2020-04-02	0.81	0.81	0.81	0.81	0.81	0.81	0.918	0.918	0.66
2020-04-03	0.81	0.81	0.81	0.81	0.81	0.81	0.918	0.918	0.64
2020-04-04	0.81	0.81	0.81	0.81	0.81	0.81	0.918	0.918	0.64
2020-04-05	0.81	0.81	0.81	0.81	0.81	0.81	0.918	0.918	0.63
2020-04-06	0.81	0.81	0.81	0.81	0.81	0.81	0.918	0.918	0.63
2020-04-07	0.81	0.81	0.81	0.81	0.81	0.81	0.918	0.918	0.63
2020-04-08	0.81	0.81	0.81	0.81	0.81	0.81	0.918	0.918	0.62
2020-04-09	0.81	0.81	0.81	0.81	0.81	0.81	0.918	0.918	0.62
2020-04-10	0.81	0.81	0.783	0.783	0.81	0.81	0.81	0.81	0.63
2020-04-11	0.81	0.81	0.783	0.783	0.81	0.81	0.81	0.81	0.66
2020-04-12	0.81	0.81	0.783	0.783	0.81	0.81	0.81	0.81	0.69
2020-04-13	0.81	0.81	0.783	0.783	0.81	0.81	0.81	0.81	0.72
2020-04-14	0.81	0.81	0.783	0.783	0.81	0.81	0.81	0.81	0.75
2020-04-15	0.81	0.81	0.783	0.783	0.81	0.81	0.81	0.81	0.76
2020-04-16	0.81	0.81	0.783	0.783	0.81	0.81	0.81	0.81	0.75
2020-04-17	0.81	0.81	0.783	0.783	0.81	0.81	0.81	0.81	0.74
2020-04-18	0.81	0.81	0.783	0.783	0.81	0.81	0.81	0.81	0.73
2020-04-19	0.81	0.81	0.783	0.783	0.81	0.81	0.81	0.81	0.72
2020-04-20	0.81	0.81	0.783	0.783	0.81	0.81	0.81	0.81	0.72
2020-04-21	0.81	0.81	0.783	0.783	0.81	0.81	0.81	0.81	0.71
2020-04-22	0.81	0.81	0.783	0.783	0.81	0.81	0.81	0.81	0.7
2020-04-23	0.81	0.81	0.783	0.783	0.81	0.81	0.81	0.81	0.69
2020-04-24	0.81	0.81	0.783	0.783	0.81	0.81	0.81	0.81	0.68
2020-04-25	0.81	0.81	0.783	0.783	0.81	0.81	0.81	0.81	0.68
2020-04-26	0.81	0.81	0.783	0.783	0.81	0.81	0.81	0.81	0.68
2020-04-27	0.81	0.81	0.783	0.783	0.81	0.81	0.81	0.81	0.68
2020-04-28	0.81	0.81	0.783	0.783	0.81	0.81	0.81	0.81	0.66
2020-04-29	0.81	0.81	0.783	0.783	0.81	0.81	0.81	0.81	0.65
2020-04-30	0.691	0.691	0.668	0.668	0.691	0.691	0.691	0.691	0.63
2020-05-01	0.691	0.691	0.668	0.668	0.691	0.691	0.691	0.691	0.62
2020-05-02	0.691	0.691	0.668	0.668	0.691	0.691	0.691	0.691	0.63
2020-05-03	0.691	0.691	0.668	0.668	0.691	0.691	0.691	0.691	0.64
2020-05-04	0.691	0.691	0.668	0.668	0.691	0.691	0.691	0.691	0.65
2020-05-05	0.691	0.691	0.668	0.668	0.691	0.691	0.691	0.691	0.66
2020-05-06	0.691	0.691	0.668	0.668	0.691	0.691	0.691	0.691	0.66
2020-05-07	0.691	0.691	0.668	0.668	0.691	0.691	0.691	0.691	0.66
2020-05-08	0.691	0.691	0.668	0.668	0.691	0.691	0.691	0.691	0.66
2020-05-09	0.691	0.691	0.668	0.668	0.691	0.691	0.691	0.691	0.67
2020-05-10	0.691	0.691	0.668	0.668	0.691	0.691	0.691	0.691	0.68
2020-05-11	0.691	0.691	0.668	0.668	0.691	0.691	0.691	0.691	0.7
2020-05-12	0.806	0.806	0.806	0.806	0.806	0.806	0.806	0.806	0.73
2020-05-13	0.806	0.806	0.806	0.806	0.806	0.806	0.806	0.806	0.76
2020-05-14	0.806	0.806	0.806	0.806	0.806	0.806	0.806	0.806	0.8
2020-05-15	0.806	0.806	0.806	0.806	0.806	0.806	0.806	0.806	0.83
2020-05-16	0.806	0.806	0.806	0.806	0.806	0.806	0.806	0.806	0.86
2020-05-17	0.806	0.806	0.806	0.806	0.806	0.806	0.806	0.806	0.88
2020-05-18	0.806	0.806	0.806	0.806	0.806	0.806	0.806	0.806	0.9
2020-05-19	0.806	0.806	0.806	0.806	0.806	0.806	0.806	0.806	0.9
2020-05-20	0.806	0.806	0.806	0.806	0.806	0.806	0.806	0.806	0.89
2020-05-21	0.806	0.806	0.806	0.806	0.806	0.806	0.806	0.806	0.89
2020-05-22	0.806	0.806	0.806	0.806	0.806	0.806	0.806	0.806	0.91
2020-05-23	0.806	0.806	0.806	0.806	0.806	0.806	0.806	0.806	0.93
2020-05-24	0.806	0.806	0.806	0.806	0.806	0.806	0.806	0.806	0.96
2020-05-25	0.806	0.806	0.806	0.806	0.806	0.806	0.806	0.806	0.98
2020-05-26	0.806	0.806	0.806	0.806	0.806	0.806	0.806	0.806	0.99
2020-05-27	0.806	0.806	0.806	0.806	0.806	0.806	0.806	0.806	1
2020-05-28	0.806	0.806	0.806	0.806	0.806	0.806	0.806	0.806	1
2020-05-29	0.806	0.806	0.806	0.806	0.806	0.806	0.806	0.806	1.01
2020-05-30	0.668	0.668	0.668	0.668	0.668	0.668	0.668	0.668	1.05
2020-05-31	0.706	0.706	0.706	0.706	0.706	0.706	0.706	0.706	1.09
2020-06-01	0.706	0.706	0.706	0.706	0.706	0.706	0.706	0.706	1.14
2020-06-02	0.706	0.706	0.706	0.706	0.706	0.706	0.706	0.706	1.17
2020-06-03	0.706	0.706	0.706	0.706	0.706	0.706	0.706	0.706	1.18
2020-06-04	0.706	0.706	0.706	0.706	0.706	0.706	0.706	0.706	1.17
2020-06-05	0.706	0.706	0.706	0.706	0.706	0.706	0.706	0.706	1.16
2020-06-06	0.706	0.706	0.706	0.706	0.706	0.706	0.706	0.706	1.14
2020-06-07	0.706	0.706	0.706	0.706	0.706	0.706	0.706	0.706	1.14
2020-06-08	0.706	0.706	0.706	0.706	0.706	0.706	0.706	0.706	1.15
2020-06-09	0.706	0.706	0.706	0.706	0.706	0.706	0.706	0.706	1.16
2020-06-10	0.706	0.706	0.706	0.706	0.706	0.706	0.706	0.706	1.19
2020-06-11	0.706	0.706	0.706	0.706	0.706	0.706	0.706	0.706	1.24
2020-06-12	0.706	0.706	0.706	0.706	0.706	0.706	0.706	0.706	1.31
2020-06-13	0.706	0.706	0.706	0.706	0.706	0.706	0.706	0.706	1.39
2020-06-14	0.706	0.706	0.706	0.706	0.706	0.706	0.706	0.706	1.48
2020-06-15	0.706	0.706	0.706	0.706	0.706	0.706	0.706	0.706	1.57
2020-06-16	0.706	0.706	0.706	0.706	0.706	0.706	0.706	0.706	1.66
2020-06-17	0.706	0.706	0.706	0.706	0.706	0.706	0.706	0.706	1.72
2020-06-18	0.706	0.706	0.706	0.706	0.706	0.706	0.706	0.706	1.75
2020-06-19	0.706	0.706	0.706	0.706	0.706	0.706	0.706	0.706	1.75
2020-06-20	0.706	0.706	0.706	0.706	0.706	0.706	0.706	0.706	1.7
2020-06-21	0.706	0.706	0.706	0.706	0.706	0.706	0.706	0.706	1.6
2020-06-22	0.706	0.706	0.706	0.706	0.706	0.706	0.706	0.706	1.47
2020-06-23	0.954	0.954	0.954	0.954	0.954	0.954	0.954	0.954	1.34
2020-06-24	0.954	0.954	0.954	0.954	0.954	0.954	0.954	0.954	1.23
2020-06-25	0.954	0.954	0.954	0.954	0.954	0.954	0.954	0.954	1.14
2020-06-26	0.954	0.954	0.954	0.954	0.954	0.954	0.954	0.954	1.08
2020-06-27	0.954	0.954	0.954	0.954	0.954	0.954	0.954	0.954	1.05
2020-06-28	0.954	0.954	0.954	0.954	0.954	0.954	0.954	0.954	1.03
2020-06-29	0.855	0.855	0.855	0.855	0.855	0.855	0.855	0.855	1.03
2020-06-30	0.855	0.855	0.855	0.855	0.855	0.855	0.855	0.855	1.03
2020-07-01	0.855	0.855	0.855	0.855	0.855	0.855	0.855	0.855	1.03
2020-07-02	0.855	0.855	0.855	0.855	0.855	0.855	0.855	0.855	1.04
2020-07-03	0.855	0.855	0.855	0.855	0.855	0.855	0.855	0.855	1.06
2020-07-04	0.855	0.855	0.855	0.855	0.855	0.855	0.855	0.855	1.08
2020-07-05	0.855	0.855	0.855	0.855	0.855	0.855	0.855	0.855	1.1
2020-07-06	0.855	0.855	0.855	0.855	0.855	0.855	0.855	0.855	1.12
2020-07-07	0.855	0.855	0.855	0.855	0.855	0.855	0.855	0.855	1.11
2020-07-08	0.855	0.855	0.855	0.855	0.855	0.855	0.855	0.855	1.1
2020-07-09	0.855	0.855	0.855	0.855	0.855	0.855	0.855	0.855	1.08
2020-07-10	0.855	0.855	0.855	0.855	0.855	0.855	0.855	0.855	1.07
2020-07-11	0.855	0.855	0.855	0.855	0.855	0.855	0.855	0.855	1.06
2020-07-12	0.855	0.855	0.855	0.855	0.855	0.855	0.855	0.855	1.07
2020-07-13	0.855	0.855	0.855	0.855	0.855	0.855	0.855	0.855	1.08
2020-07-14	0.855	0.855	0.855	0.855	0.855	0.855	0.855	0.855	1.1
2020-07-15	0.855	0.855	0.855	0.855	0.855	0.855	0.855	0.855	1.11
2020-07-16	0.855	0.855	0.855	0.855	0.855	0.855	0.855	0.855	1.13
2020-07-17	0.855	0.855	0.855	0.855	0.855	0.855	0.855	0.855	1.16
2020-07-18	0.855	0.855	0.855	0.855	0.855	0.855	0.855	0.855	1.18
2020-07-19	0.855	0.855	0.855	0.855	0.855	0.855	0.855	0.855	1.2
2020-07-20	0.855	0.855	0.855	0.855	0.855	0.855	0.855	0.855	1.2
2020-07-21	0.855	0.855	0.855	0.855	0.855	0.855	0.855	0.855	1.18
2020-07-22	0.855	0.855	0.855	0.855	0.855	0.855	0.855	0.855	1.16
2020-07-23	0.855	0.855	0.855	0.855	0.855	0.855	0.855	0.855	1.13
2020-07-24	0.855	0.855	0.855	0.855	0.855	0.855	0.855	0.855	1.11
2020-07-25	0.855	0.855	0.855	0.855	0.855	0.855	0.855	0.855	1.09
2020-07-26	0.855	0.855	0.855	0.855	0.855	0.855	0.855	0.855	1.08
2020-07-27	0.855	0.855	0.855	0.855	0.855	0.855	0.855	0.855	1.07
2020-07-28	0.855	0.855	0.855	0.855	0.855	0.855	0.855	0.855	1.08
2020-07-29	0.904	0.904	0.904	0.904	0.904	0.904	0.904	0.904	1.09
2020-07-30	0.904	0.904	0.904	0.904	0.904	0.904	0.904	0.904	1.1
2020-07-31	0.904	0.904	0.904	0.904	0.904	0.904	0.904	0.904	1.13
2020-08-01	0.904	0.904	0.904	0.904	0.904	0.904	0.904	0.904	1.15
2020-08-02	0.904	0.904	0.904	0.904	0.904	0.904	0.904	0.904	1.16
2020-08-03	0.904	0.904	0.904	0.904	0.904	0.904	0.904	0.904	1.17
2020-08-04	0.904	0.904	0.904	0.904	0.904	0.904	0.904	0.904	1.16
2020-08-05	0.904	0.904	0.904	0.904	0.904	0.904	0.904	0.904	1.14
2020-08-06	0.904	0.904	0.904	0.904	0.904	0.904	0.904	0.904	1.13
2020-08-07	0.904	0.904	0.904	0.904	0.904	0.904	0.904	0.904	1.12
2020-08-08	0.904	0.904	0.904	0.904	0.904	0.904	0.904	0.904	1.12
2020-08-09	0.904	0.904	0.904	0.904	0.904	0.904	0.904	0.904	1.13
2020-08-10	0.904	0.904	0.904	0.904	0.904	0.904	0.904	0.904	1.13
2020-08-11	0.904	0.904	0.904	0.904	0.904	0.904	0.904	0.904	1.12
2020-08-12	0.904	0.904	0.904	0.904	0.904	0.904	0.904	0.904	1.11
2020-08-13	0.904	0.904	0.904	0.904	0.904	0.904	0.904	0.904	1.1
2020-08-14	0.904	0.904	0.904	0.904	0.904	0.904	0.904	0.904	1.1
2020-08-15	0.904	0.904	0.904	0.904	0.904	0.904	0.904	0.904	1.11
2020-08-16	0.904	0.904	0.904	0.904	0.904	0.904	0.904	0.904	1.12
2020-08-17	0.904	0.904	0.904	0.904	0.904	0.904	0.904	0.904	1.12
2020-08-18	0.904	0.904	0.904	0.904	0.904	0.904	0.904	0.904	1.12
2020-08-19	0.904	0.904	0.904	0.904	0.904	0.904	0.904	0.904	1.1
2020-08-20	0.904	0.904	0.904	0.904	0.904	0.904	0.904	0.904	1.09
2020-08-21	0.904	0.904	0.904	0.904	0.904	0.904	0.904	0.904	1.08
2020-08-22	0.904	0.904	0.904	0.904	0.904	0.904	0.904	0.904	1.09
2020-08-23	0.904	0.904	1.175	1.175	0.904	0.904	1.175	1.175	1.1
2020-08-24	0.904	0.904	1.175	1.175	0.904	0.904	1.175	1.175	1.12
2020-08-25	0.904	0.904	1.175	1.175	0.904	0.904	1.175	1.175	1.13
2020-08-26	0.904	0.904	1.175	1.175	0.904	0.904	1.175	1.175	1.13
2020-08-27	0.904	0.904	1.175	1.175	0.904	0.904	1.175	1.175	1.14
2020-08-28	1.102	1.102	1.433	1.433	1.102	1.102	1.433	1.433	1.16
2020-08-29	1.102	1.102	1.433	1.433	1.102	1.102	1.433	1.433	1.17
2020-08-30	1.102	1.102	1.433	1.433	1.102	1.102	1.433	1.433	1.19
2020-08-31	1.102	1.102	1.433	1.433	1.102	1.102	1.433	1.433	1.18
2020-09-01	1.102	1.102	1.433	1.433	1.102	1.102	1.433	1.433	1.17
2020-09-02	1.411	1.411	1.433	1.433	1.433	1.433	1.433	1.433	1.14
2020-09-03	1.411	1.411	1.433	1.433	1.433	1.433	1.433	1.433	1.1
2020-09-04	1.411	1.411	1.433	1.433	1.433	1.433	1.433	1.433	1.07
2020-09-05	1.411	1.411	1.433	1.433	1.433	1.433	1.433	1.433	1.05
2020-09-06	1.411	1.411	1.433	1.433	1.433	1.433	1.433	1.433	1.03
2020-09-07	1.411	1.411	1.433	1.433	1.433	1.433	1.433	1.433	1.01
2020-09-08	1.411	1.411	1.433	1.433	1.433	1.433	1.433	1.433	0.99
2020-09-09	1.411	1.411	1.433	1.433	1.433	1.433	1.433	1.433	0.96
2020-09-10	1.411	1.411	1.433	1.433	1.433	1.433	1.433	1.433	0.93
2020-09-11	1.411	1.411	1.433	1.433	1.433	1.433	1.433	1.433	0.91
2020-09-12	1.411	1.411	1.433	1.433	1.433	1.433	1.433	1.433	0.89
2020-09-13	1.411	1.411	1.433	1.433	1.433	1.433	1.433	1.433	0.88
2020-09-14	1.411	1.411	1.433	1.433	1.433	1.433	1.433	1.433	0.87
2020-09-15	1.411	1.411	1.433	1.433	1.433	1.433	1.433	1.433	0.87
2020-09-16	1.411	1.411	1.433	1.433	1.433	1.433	1.433	1.433	0.87
2020-09-17	1.389	1.389	1.433	1.433	1.433	1.433	1.433	1.433	0.89
2020-09-18	1.389	1.389	1.433	1.433	1.433	1.433	1.433	1.433	0.93
2020-09-19	1.389	1.389	1.433	1.433	1.433	1.433	1.433	1.433	0.99
2020-09-20	1.389	1.389	1.433	1.433	1.433	1.433	1.433	1.433	1.08
2020-09-21	1.389	1.389	1.433	1.433	1.433	1.433	1.433	1.433	1.17
2020-09-22	1.389	1.389	1.433	1.433	1.433	1.433	1.433	1.433	1.27
2020-09-23	1.389	1.389	1.433	1.433	1.433	1.433	1.433	1.433	1.37
2020-09-24	1.389	1.389	1.433	1.433	1.433	1.433	1.433	1.433	1.47
2020-09-25	1.389	1.389	1.433	1.433	1.433	1.433	1.433	1.433	1.57
2020-09-26	1.389	1.389	1.433	1.433	1.433	1.433	1.433	1.433	1.66
2020-09-27	1.701	1.701	1.755	1.755	1.755	1.755	1.755	1.755	1.73
2020-09-28	1.701	1.701	1.755	1.755	1.755	1.755	1.755	1.755	1.77
2020-09-29	1.701	1.701	1.755	1.755	1.755	1.755	1.755	1.755	1.77
2020-09-30	1.701	1.701	1.755	1.755	1.755	1.755	1.755	1.755	1.77
2020-10-01	1.701	1.701	1.35	1.35	1.755	1.755	1.35	1.35	1.76
2020-10-02	1.701	1.701	1.35	1.35	1.755	1.755	1.35	1.35	1.75
2020-10-03	1.701	1.701	1.35	1.35	1.755	1.755	1.35	1.35	1.74
2020-10-04	1.701	1.701	1.35	1.35	1.755	1.755	1.35	1.35	1.72
2020-10-05	1.701	1.701	1.35	1.35	1.755	1.755	1.35	1.35	1.7
2020-10-06	1.701	1.701	1.35	1.35	1.755	1.755	1.35	1.35	1.67
2020-10-07	1.701	1.701	1.35	1.35	1.755	1.755	1.35	1.35	1.65
2020-10-08	1.701	1.701	1.35	1.35	1.755	1.755	1.35	1.35	1.64
2020-10-09	1.701	1.701	1.35	1.35	1.755	1.755	1.35	1.35	1.65
2020-10-10	1.701	1.701	1.35	1.35	1.755	1.755	1.35	1.35	1.66
2020-10-11	1.08	1.08	1.35	1.35	1.08	1.08	1.35	1.35	1.66
2020-10-12	1.08	1.08	1.35	1.35	1.08	1.08	1.35	1.35	1.63
2020-10-13	1.08	1.08	1.35	1.35	1.08	1.08	1.35	1.35	1.58
2020-10-14	1.08	1.08	1.35	1.35	1.08	1.08	1.35	1.35	1.52
2020-10-15	1.08	1.08	1.35	1.35	1.08	1.08	1.35	1.35	1.47
2020-10-16	1.08	1.08	1.35	1.35	1.08	1.08	1.35	1.35	1.43
2020-10-17	1.08	1.08	1.35	1.35	1.08	1.08	1.35	1.35	1.4
2020-10-18	1.08	1.08	1.35	1.35	1.08	1.08	1.35	1.35	1.36
2020-10-19	1.08	1.08	1.35	1.35	1.08	1.08	1.35	1.35	1.32
2020-10-20	1.08	1.08	1.35	1.35	1.08	1.08	1.35	1.35	1.26
2020-10-21	1.08	1.08	1.35	1.35	1.08	1.08	1.35	1.35	1.21
2020-10-22	1.08	1.08	1.35	1.35	1.08	1.08	1.35	1.35	1.16
2020-10-23	1.08	1.08	1.35	1.35	1.08	1.08	1.35	1.35	1.13
2020-10-24	1.08	1.08	1.35	1.35	1.08	1.08	1.35	1.35	1.1
2020-10-25	1.08	1.08	1.35	1.35	1.08	1.08	1.35	1.35	1.07
2020-10-26	1.08	1.08	1.35	1.35	1.08	1.08	1.35	1.35	1.03
2020-10-27	1.318	1.318	1.647	1.647	1.318	1.318	1.647	1.647	0.99
2020-10-28	1.318	1.318	1.647	1.647	1.318	1.318	1.647	1.647	0.97
2020-10-29	1.318	1.318	1.647	1.647	1.318	1.318	1.647	1.647	0.96
2020-10-30	0.955	0.955	1.054	1.054	0.988	0.988	1.153	1.153	0.97
2020-10-31	0.955	0.955	1.054	1.054	0.988	0.988	1.153	1.153	1
2020-11-01	0.955	0.955	1.054	1.054	0.988	0.988	1.153	1.153	1.01
2020-11-02	0.955	0.955	1.054	1.054	0.988	0.988	1.153	1.153	0.99
2020-11-03	0.955	0.955	1.054	1.054	0.988	0.988	1.153	1.153	0.95
2020-11-04	0.955	0.955	1.054	1.054	0.988	0.988	1.153	1.153	0.88
2020-11-05	0.955	0.955	1.054	1.054	0.988	0.988	1.153	1.153	0.82
2020-11-06	0.955	0.955	1.054	1.054	0.988	0.988	1.153	1.153	0.77
2020-11-07	0.955	0.955	1.054	1.054	0.988	0.988	1.153	1.153	0.75
2020-11-08	0.955	0.955	1.054	1.054	0.988	0.988	1.153	1.153	0.74
2020-11-09	0.955	0.955	1.054	1.054	0.988	0.988	1.153	1.153	0.74
2020-11-10	0.955	0.955	1.054	1.054	0.988	0.988	1.153	1.153	0.75
2020-11-11	0.955	0.955	1.054	1.054	0.988	0.988	1.153	1.153	0.76
2020-11-12	0.955	0.955	1.054	1.054	0.988	0.988	1.153	1.153	0.78
2020-11-13	0.955	0.955	1.054	1.054	0.988	0.988	1.153	1.153	0.8
2020-11-14	0.955	0.955	1.054	1.054	0.988	0.988	1.153	1.153	0.83
2020-11-15	0.955	0.955	1.054	1.054	0.988	0.988	1.153	1.153	0.86
2020-11-16	0.955	0.955	0.988	0.988	0.988	0.988	1.054	1.054	0.89
2020-11-17	0.955	0.955	0.988	0.988	0.988	0.988	1.054	1.054	0.91
2020-11-18	0.955	0.955	0.988	0.988	0.988	0.988	1.054	1.054	0.92
2020-11-19	0.955	0.955	0.988	0.988	0.988	0.988	1.054	1.054	0.92
2020-11-20	0.955	0.955	0.988	0.988	0.988	0.988	1.054	1.054	0.92
2020-11-21	0.955	0.955	0.988	0.988	0.988	0.988	1.054	1.054	0.94
2020-11-22	0.955	0.955	0.988	0.988	0.988	0.988	1.054	1.054	0.96
2020-11-23	0.955	0.955	0.988	0.988	0.988	0.988	1.054	1.054	0.99
2020-11-24	0.955	0.955	0.988	0.988	0.988	0.988	1.054	1.054	1.01
2020-11-25	0.955	0.955	0.988	0.988	0.988	0.988	1.054	1.054	1.03
2020-11-26	1.07	1.07	1.07	1.07	1.107	1.107	1.144	1.144	1.06
2020-11-27	1.07	1.07	1.07	1.07	1.107	1.107	1.144	1.144	1.1
2020-11-28	1.07	1.07	1.07	1.07	1.107	1.107	1.144	1.144	1.14
2020-11-29	1.07	1.07	1.07	1.07	1.107	1.107	1.144	1.144	1.16
2020-11-30	1.07	1.07	1.07	1.07	1.107	1.107	1.144	1.144	1.16
2020-12-01	1.07	1.07	1.07	1.07	1.107	1.107	1.144	1.144	1.13
2020-12-02	1.07	1.07	1.07	1.07	1.107	1.107	1.144	1.144	1.09
2020-12-03	1.07	1.07	1.07	1.07	1.107	1.107	1.144	1.144	1.04
2020-12-04	1.07	1.07	1.07	1.07	1.107	1.107	1.144	1.144	1
2020-12-05	1.07	1.07	1.07	1.07	1.107	1.107	1.144	1.144	0.98
2020-12-06	1.07	1.07	1.07	1.07	1.107	1.107	1.144	1.144	0.97
2020-12-07	1.07	1.07	1.07	1.07	1.107	1.107	1.144	1.144	0.97
2020-12-08	1.07	1.07	1.07	1.07	1.107	1.107	1.144	1.144	0.97
2020-12-09	1.07	1.07	1.07	1.07	1.107	1.107	1.144	1.144	0.97
2020-12-10	1.07	1.07	1.07	1.07	1.107	1.107	1.144	1.144	0.97
2020-12-11	1.07	1.07	1.07	1.07	1.107	1.107	1.144	1.144	0.97
2020-12-12	1.07	1.07	1.07	1.07	1.107	1.107	1.144	1.144	0.96
2020-12-13	1.07	1.07	1.07	1.07	1.107	1.107	1.144	1.144	0.96
2020-12-14	1.07	1.07	1.07	1.07	1.107	1.107	1.144	1.144	0.94
2020-12-15	1.07	1.07	1.07	1.07	1.107	1.107	1.144	1.144	0.92
2020-12-16	1.07	1.07	1.07	1.07	1.107	1.107	1.144	1.144	0.9
2020-12-17	1.07	1.07	1.07	1.07	1.107	1.107	1.144	1.144	0.9
2020-12-18	1.07	1.07	1.07	1.07	1.107	1.107	1.144	1.144	0.9
2020-12-19	1.07	1.07	1.07	1.07	1.107	1.107	1.144	1.144	0.92
2020-12-20	1.07	1.07	1.07	1.07	1.107	1.107	1.144	1.144	0.94
2020-12-21	1.07	1.07	1.07	1.07	1.107	1.107	1.144	1.144	0.95
2020-12-22	0.997	0.997	1.07	1.07	0.997	0.997	1.107	1.107	0.95
2020-12-23	0.997	0.997	1.07	1.07	0.997	0.997	1.107	1.107	0.95
2020-12-24	0.997	0.997	1.07	1.07	0.997	0.997	1.107	1.107	0.95
2020-12-25	0.997	0.997	1.07	1.07	0.997	0.997	1.107	1.107	0.95
2020-12-26	1.023	1.023	1.099	1.099	1.023	1.023	1.137	1.137	0.97
2020-12-27	1.023	1.023	1.099	1.099	1.023	1.023	1.137	1.137	0.98
2020-12-28	1.023	1.023	1.099	1.099	1.023	1.023	1.137	1.137	0.99
2020-12-29	1.023	1.023	1.099	1.099	1.023	1.023	1.137	1.137	1
2020-12-30	1.023	1.023	1.099	1.099	1.023	1.023	1.137	1.137	1
2020-12-31	1.023	1.023	1.099	1.099	1.023	1.023	1.137	1.137	1
2021-01-01	1.023	1.023	1.099	1.099	1.023	1.023	1.137	1.137	1
2021-01-02	1.023	1.023	1.099	1.099	1.023	1.023	1.137	1.137
2021-01-03	1.023	1.023	1.099	1.099	1.023	1.023	1.137	1.137
2021-01-04	1.023	1.023	1.099	1.099	1.023	1.023	1.137	1.137
2021-01-05	1.023	1.023	1.099	1.099	1.023	1.023	1.137	1.137
2021-01-06	1.023	1.023	1.099	1.099	1.023	1.023	1.137	1.137
2021-01-07	1.023	1.023	1.099	1.099	1.023	1.023	1.137	1.137
2021-01-08	1.023	1.023	1.099	1.099	1.023	1.023	1.137	1.137
2021-01-09	1.023	1.023	1.099	1.099	1.023	1.023	1.137	1.137
2021-01-10	1.023	1.023	1.099	1.099	1.023	1.023	1.137	1.137
2021-01-11	1.023	1.023	1.099	1.099	1.023	1.023	1.137	1.137
2021-01-12	1.023	1.023	1.099	1.099	1.023	1.023	1.137	1.137
2021-01-13	1.023	1.023	1.099	1.099	1.023	1.023	1.137	1.137
2021-01-14	1.023	1.023	1.099	1.099	1.023	1.023	1.137	1.137
2021-01-15	1.023	1.023	1.099	1.099	1.023	1.023	1.137	1.137
2021-01-16	1.023	1.023	1.099	1.099	1.023	1.023	1.137	1.137
2021-01-17	1.023	1.023	1.099	1.099	1.023	1.023	1.137	1.137
2021-01-18	1.023	1.023	1.099	1.099	1.023	1.023	1.137	1.137
2021-01-19	1.023	1.023	1.099	1.099	1.023	1.023	1.137	1.137
2021-01-20	1.023	1.023	1.099	1.099	1.023	1.023	1.137	1.137
2021-01-21	1.023	1.023	1.099	1.099	1.023	1.023	1.137	1.137
2021-01-22	1.137	2.463	1.137	2.463	1.137	2.463	1.137	2.463
2021-01-23	1.137	2.463	1.137	2.463	1.137	2.463	1.137	2.463
2021-01-24	1.137	2.463	1.137	2.463	1.137	2.463	1.137	2.463
2021-01-25	1.078	2.335	1.078	2.335	1.078	2.335	1.078	2.335
2021-01-26	1.078	2.335	1.078	2.335	1.078	2.335	1.078	2.335
2021-01-27	1.078	2.335	1.078	2.335	1.078	2.335	1.078	2.335
2021-01-28	1.078	2.335	1.078	2.335	1.078	2.335	1.078	2.335
2021-01-29	1.078	2.335	1.078	2.335	1.078	2.335	1.078	2.335
2021-01-30	1.078	2.335	1.078	2.335	1.078	2.335	1.078	2.335
2021-01-31	1.078	2.335	1.078	2.335	1.078	2.335	1.078	2.335
2021-02-01	1.078	2.335	1.078	2.335	1.078	2.335	1.078	2.335
2021-02-02	1.078	2.335	1.078	2.335	1.078	2.335	1.078	2.335
2021-02-03	1.078	2.335	1.078	2.335	1.078	2.335	1.078	2.335
2021-02-04	1.078	2.335	1.078	2.335	1.078	2.335	1.078	2.335
2021-02-05	1.078	2.335	1.078	2.335	1.078	2.335	1.078	2.335
2021-02-06	1.078	2.335	1.078	2.335	1.078	2.335	1.078	2.335
2021-02-07	1.078	2.335	1.078	2.335	1.078	2.335	1.078	2.335
2021-02-08	1.078	2.335	1.078	2.335	1.078	2.335	1.078	2.335
2021-02-09	1.078	2.335	1.078	2.335	1.078	2.335	1.078	2.335
2021-02-10	1.078	2.335	1.078	2.335	1.078	2.335	1.078	2.335
2021-02-11	1.078	2.335	1.078	2.335	1.078	2.335	1.078	2.335
2021-02-12	1.078	2.335	1.078	2.335	1.078	2.335	1.078	2.335
2021-02-13	1.078	2.335	1.078	2.335	1.078	2.335	1.078	2.335
2021-02-14	1.078	2.335	1.078	2.335	1.078	2.335	1.078	2.335
2021-02-15	1.078	2.335	1.078	2.335	1.078	2.335	1.078	2.335
2021-02-16	1.078	2.335	1.078	2.335	1.078	2.335	1.078	2.335
2021-02-17	1.078	2.335	1.078	2.335	1.078	2.335	1.078	2.335
2021-02-18	1.078	2.335	1.078	2.335	1.078	2.335	1.078	2.335
2021-02-19	1.078	2.335	1.078	2.335	1.078	2.335	1.078	2.335
2021-02-20	1.078	2.335	1.078	2.335	1.078	2.335	1.078	2.335
2021-02-21	1.078	2.335	1.078	2.335	1.078	2.335	1.078	2.335
2021-02-22	1.078	2.335	1.078	2.335	1.078	2.335	1.078	2.335
2021-02-23	1.078	2.335	1.078	2.335	1.078	2.335	1.078	2.335
2021-02-24	0.836	0.836	0.898	0.898	0.836	0.836	0.929	0.929
2021-02-25	0.836	0.836	0.898	0.898	0.836	0.836	0.929	0.929
2021-02-26	0.836	0.836	0.898	0.898	0.836	0.836	0.929	0.929
2021-02-27	0.836	0.836	0.898	0.898	0.836	0.836	0.929	0.929
2021-02-28	0.836	0.836	0.898	0.898	0.836	0.836	0.929	0.929
2021-03-01	0.836	0.836	0.898	0.898	0.836	0.836	0.929	0.929
2021-03-02	0.836	0.836	0.898	0.898	0.836	0.836	0.929	0.929
2021-03-03	0.836	0.836	0.898	0.898	0.836	0.836	0.929	0.929
2021-03-04	0.836	0.836	0.898	0.898	0.836	0.836	0.929	0.929
2021-03-05	0.836	0.836	0.898	0.898	0.836	0.836	0.929	0.929
2021-03-06	0.836	0.836	0.898	0.898	0.836	0.836	0.929	0.929
2021-03-07	0.836	0.836	0.898	0.898	0.836	0.836	0.929	0.929
2021-03-08	0.836	0.836	0.898	0.898	0.836	0.836	0.929	0.929
2021-03-09	0.836	0.836	0.898	0.898	0.836	0.836	0.929	0.929
2021-03-10	0.836	0.836	0.898	0.898	0.836	0.836	0.929	0.929
2021-03-11	0.836	0.836	0.898	0.898	0.836	0.836	0.929	0.929
2021-03-12	0.836	0.836	0.898	0.898	0.836	0.836	0.929	0.929
2021-03-13	0.836	0.836	0.898	0.898	0.836	0.836	0.929	0.929
2021-03-14	0.836	0.836	0.898	0.898	0.836	0.836	0.929	0.929
2021-03-15	0.836	0.836	0.898	0.898	0.836	0.836	0.929	0.929
2021-03-16	0.836	0.836	0.898	0.898	0.836	0.836	0.929	0.929
2021-03-17	0.836	0.836	0.898	0.898	0.836	0.836	0.929	0.929
2021-03-18	0.836	0.836	0.898	0.898	0.836	0.836	0.929	0.929
2021-03-19	0.836	0.836	0.898	0.898	0.836	0.836	0.929	0.929
2021-03-20	0.836	0.836	0.898	0.898	0.836	0.836	0.929	0.929
2021-03-21	0.836	0.836	0.898	0.898	0.836	0.836	0.929	0.929
2021-03-22	0.836	0.836	0.898	0.898	0.836	0.836	0.929	0.929
2021-03-23	0.836	0.836	0.898	0.898	0.836	0.836	0.929	0.929
2021-03-24	0.836	0.836	0.898	0.898	0.836	0.836	0.929	0.929
2021-03-25	0.836	0.836	0.898	0.898	0.836	0.836	0.929	0.929
2021-03-26	0.729	0.729	0.783	0.783	0.729	0.729	0.81	0.81
2021-03-27	0.729	0.729	0.783	0.783	0.729	0.729	0.81	0.81
2021-03-28	0.729	0.729	0.783	0.783	0.729	0.729	0.81	0.81
2021-03-29	0.729	0.729	0.783	0.783	0.729	0.729	0.81	0.81
2021-03-30	0.729	0.729	0.783	0.783	0.729	0.729	0.81	0.81
2021-03-31	0.729	0.729	0.783	0.783	0.729	0.729	0.81	0.81
2021-04-01	0.729	0.729	0.783	0.783	0.729	0.729	0.81	0.81
2021-04-02	0.729	0.729	0.783	0.783	0.729	0.729	0.81	0.81
2021-04-03	0.729	0.729	0.783	0.783	0.729	0.729	0.81	0.81
2021-04-04	0.729	0.729	0.783	0.783	0.729	0.729	0.81	0.81
2021-04-05	0.729	0.729	0.783	0.783	0.729	0.729	0.81	0.81
2021-04-06	0.729	0.729	0.783	0.783	0.729	0.729	0.81	0.81
2021-04-07	0.729	0.729	0.783	0.783	0.729	0.729	0.81	0.81
2021-04-08	0.729	0.729	0.783	0.783	0.729	0.729	0.81	0.81
2021-04-09	0.729	0.729	0.783	0.783	0.729	0.729	0.81	0.81
2021-04-10	0.729	0.729	0.783	0.783	0.729	0.729	0.81	0.81
2021-04-11	0.729	0.729	0.783	0.783	0.729	0.729	0.81	0.81
2021-04-12	0.729	0.729	0.783	0.783	0.729	0.729	0.81	0.81
2021-04-13	0.729	0.729	0.783	0.783	0.729	0.729	0.81	0.81
2021-04-14	0.729	0.729	0.783	0.783	0.729	0.729	0.81	0.81
2021-04-15	0.729	0.729	0.783	0.783	0.729	0.729	0.81	0.81
2021-04-16	0.729	0.729	0.783	0.783	0.729	0.729	0.81	0.81
2021-04-17	0.729	0.729	0.783	0.783	0.729	0.729	0.81	0.81
2021-04-18	0.729	0.729	0.783	0.783	0.729	0.729	0.81	0.81
2021-04-19	0.729	0.729	0.783	0.783	0.729	0.729	0.81	0.81
2021-04-20	0.729	0.729	0.783	0.783	0.729	0.729	0.81	0.81
2021-04-21	0.729	0.729	0.783	0.783	0.729	0.729	0.81	0.81
2021-04-22	0.729	0.729	0.783	0.783	0.729	0.729	0.81	0.81
2021-04-23	0.729	0.729	0.783	0.783	0.729	0.729	0.81	0.81
2021-04-24	0.729	0.729	0.783	0.783	0.729	0.729	0.81	0.81
2021-04-25	0.622	0.622	0.668	0.668	0.622	0.622	0.691	0.691
2021-04-26	0.622	0.622	0.668	0.668	0.622	0.622	0.691	0.691
2021-04-27	0.622	0.622	0.668	0.668	0.622	0.622	0.691	0.691
2021-04-28	0.622	0.622	0.668	0.668	0.622	0.622	0.691	0.691
2021-04-29	0.622	0.622	0.668	0.668	0.622	0.622	0.691	0.691
2021-04-30	0.622	0.622	0.668	0.668	0.622	0.622	0.691	0.691
2021-05-01	0.622	0.622	0.668	0.668	0.622	0.622	0.691	0.691
2021-05-02	0.622	0.622	0.668	0.668	0.622	0.622	0.691	0.691
2021-05-03	0.622	0.622	0.668	0.668	0.622	0.622	0.691	0.691
2021-05-04	0.622	0.622	0.668	0.668	0.622	0.622	0.691	0.691
2021-05-05	0.622	0.622	0.668	0.668	0.622	0.622	0.691	0.691
2021-05-06	0.622	0.622	0.668	0.668	0.622	0.622	0.691	0.691
2021-05-07	0.622	0.622	0.668	0.668	0.622	0.622	0.691	0.691
2021-05-08	0.622	0.622	0.668	0.668	0.622	0.622	0.691	0.691
2021-05-09	0.622	0.622	0.668	0.668	0.622	0.622	0.691	0.691
2021-05-10	0.622	0.622	0.668	0.668	0.622	0.622	0.691	0.691
2021-05-11	0.622	0.622	0.668	0.668	0.622	0.622	0.691	0.691
2021-05-12	0.622	0.622	0.668	0.668	0.622	0.622	0.691	0.691
2021-05-13	0.622	0.622	0.668	0.668	0.622	0.622	0.691	0.691
2021-05-14	0.622	0.622	0.668	0.668	0.622	0.622	0.691	0.691
2021-05-15	0.622	0.622	0.668	0.668	0.622	0.622	0.691	0.691
2021-05-16	0.622	0.622	0.668	0.668	0.622	0.622	0.691	0.691
2021-05-17	0.622	0.622	0.668	0.668	0.622	0.622	0.691	0.691
2021-05-18	0.622	0.622	0.668	0.668	0.622	0.622	0.691	0.691
2021-05-19	0.622	0.622	0.668	0.668	0.622	0.622	0.691	0.691
2021-05-20	0.622	0.622	0.668	0.668	0.622	0.622	0.691	0.691
2021-05-21	0.622	0.622	0.668	0.668	0.622	0.622	0.691	0.691
2021-05-22	0.622	0.622	0.668	0.668	0.622	0.622	0.691	0.691
2021-05-23	0.622	0.622	0.668	0.668	0.622	0.622	0.691	0.691
2021-05-24	0.622	0.622	0.668	0.668	0.622	0.622	0.691	0.691
2021-05-25	0.515	0.515	0.553	0.553	0.515	0.515	0.572	0.572
2021-05-26	0.515	0.515	0.553	0.553	0.515	0.515	0.572	0.572
2021-05-27	0.515	0.515	0.553	0.553	0.515	0.515	0.572	0.572
2021-05-28	0.515	0.515	0.553	0.553	0.515	0.515	0.572	0.572
2021-05-29	0.515	0.515	0.553	0.553	0.515	0.515	0.572	0.572
2021-05-30	0.515	0.515	0.553	0.553	0.515	0.515	0.572	0.572
2021-05-31	0.515	0.515	0.553	0.553	0.515	0.515	0.572	0.572
2021-06-01	0.515	0.515	0.553	0.553	0.515	0.515	0.572	0.572
2021-06-02	0.515	0.515	0.553	0.553	0.515	0.515	0.572	0.572
2021-06-03	0.515	0.515	0.553	0.553	0.515	0.515	0.572	0.572
2021-06-04	0.515	0.515	0.553	0.553	0.515	0.515	0.572	0.572
2021-06-05	0.515	0.515	0.553	0.553	0.515	0.515	0.572	0.572
2021-06-06	0.515	0.515	0.553	0.553	0.515	0.515	0.572	0.572
2021-06-07	0.515	0.515	0.553	0.553	0.515	0.515	0.572	0.572
2021-06-08	0.515	0.515	0.553	0.553	0.515	0.515	0.572	0.572
2021-06-09	0.515	0.515	0.553	0.553	0.515	0.515	0.572	0.572
2021-06-10	0.515	0.515	0.553	0.553	0.515	0.515	0.572	0.572
2021-06-11	0.515	0.515	0.553	0.553	0.515	0.515	0.572	0.572
2021-06-12	0.515	0.515	0.553	0.553	0.515	0.515	0.572	0.572
2021-06-13	0.515	0.515	0.553	0.553	0.515	0.515	0.572	0.572
2021-06-14	0.515	0.515	0.553	0.553	0.515	0.515	0.572	0.572
2021-06-15	0.515	0.515	0.553	0.553	0.515	0.515	0.572	0.572
2021-06-16	0.515	0.515	0.553	0.553	0.515	0.515	0.572	0.572
2021-06-17	0.515	0.515	0.553	0.553	0.515	0.515	0.572	0.572
2021-06-18	0.515	0.515	0.553	0.553	0.515	0.515	0.572	0.572
2021-06-19	0.515	0.515	0.553	0.553	0.515	0.515	0.572	0.572
2021-06-20	0.515	0.515	0.553	0.553	0.515	0.515	0.572	0.572
2021-06-21	0.515	0.515	0.553	0.553	0.515	0.515	0.572	0.572
2021-06-22	0.515	0.515	0.553	0.553	0.515	0.515	0.572	0.572
2021-06-23	0.515	0.515	0.553	0.553	0.515	0.515	0.572	0.572
2021-06-24	0.461	0.461	0.496	0.496	0.461	0.461	0.513	0.513
2021-06-25	0.461	0.461	0.496	0.496	0.461	0.461	0.513	0.513
2021-06-26	0.461	0.461	0.496	0.496	0.461	0.461	0.513	0.513
2021-06-27	0.461	0.461	0.496	0.496	0.461	0.461	0.513	0.513
2021-06-28	0.461	0.461	0.496	0.496	0.461	0.461	0.513	0.513
2021-06-29	0.461	0.461	0.496	0.496	0.461	0.461	0.513	0.513
2021-06-30	0.461	0.461	0.496	0.496	0.461	0.461	0.513	0.513
2021-07-01	0.461	0.461	0.496	0.496	0.461	0.461	0.513	0.513
2021-07-02	0.461	0.461	0.496	0.496	0.461	0.461	0.513	0.513
2021-07-03	0.461	0.461	0.496	0.496	0.461	0.461	0.513	0.513
2021-07-04	0.461	0.461	0.496	0.496	0.461	0.461	0.513	0.513
2021-07-05	0.461	0.461	0.496	0.496	0.461	0.461	0.513	0.513
2021-07-06	0.461	0.461	0.496	0.496	0.461	0.461	0.513	0.513
2021-07-07	0.461	0.461	0.496	0.496	0.461	0.461	0.513	0.513
2021-07-08	0.461	0.461	0.496	0.496	0.461	0.461	0.513	0.513
2021-07-09	0.461	0.461	0.496	0.496	0.461	0.461	0.513	0.513
2021-07-10	0.461	0.461	0.496	0.496	0.461	0.461	0.513	0.513
2021-07-11	0.461	0.461	0.496	0.496	0.461	0.461	0.513	0.513
2021-07-12	0.461	0.461	0.496	0.496	0.461	0.461	0.513	0.513
2021-07-13	0.461	0.461	0.496	0.496	0.461	0.461	0.513	0.513
2021-07-14	0.461	0.461	0.496	0.496	0.461	0.461	0.513	0.513
2021-07-15	0.461	0.461	0.496	0.496	0.461	0.461	0.513	0.513
2021-07-16	0.461	0.461	0.496	0.496	0.461	0.461	0.513	0.513
2021-07-17	0.461	0.461	0.496	0.496	0.461	0.461	0.513	0.513
2021-07-18	0.461	0.461	0.496	0.496	0.461	0.461	0.513	0.513
2021-07-19	0.461	0.461	0.496	0.496	0.461	0.461	0.513	0.513
2021-07-20	0.461	0.461	0.496	0.496	0.461	0.461	0.513	0.513
2021-07-21	0.461	0.461	0.496	0.496	0.461	0.461	0.513	0.513
2021-07-22	0.461	0.461	0.496	0.496	0.461	0.461	0.513	0.513
2021-07-23	0.461	0.461	0.496	0.496	0.461	0.461	0.513	0.513
2021-07-24	0.488	0.488	0.524	0.524	0.488	0.488	0.542	0.542
2021-07-25	0.488	0.488	0.524	0.524	0.488	0.488	0.542	0.542
2021-07-26	0.488	0.488	0.524	0.524	0.488	0.488	0.542	0.542
2021-07-27	0.488	0.488	0.524	0.524	0.488	0.488	0.542	0.542
2021-07-28	0.488	0.488	0.524	0.524	0.488	0.488	0.542	0.542
2021-07-29	0.488	0.488	0.524	0.524	0.488	0.488	0.542	0.542
2021-07-30	0.488	0.488	0.524	0.524	0.488	0.488	0.542	0.542
2021-07-31	0.488	0.488	0.524	0.524	0.488	0.488	0.542	0.542
2021-08-01	0.488	0.488	0.524	0.524	0.488	0.488	0.542	0.542
2021-08-02	0.488	0.488	0.524	0.524	0.488	0.488	0.542	0.542
2021-08-03	0.488	0.488	0.524	0.524	0.488	0.488	0.542	0.542
2021-08-04	0.488	0.488	0.524	0.524	0.488	0.488	0.542	0.542
2021-08-05	0.488	0.488	0.524	0.524	0.488	0.488	0.542	0.542
2021-08-06	0.488	0.488	0.524	0.524	0.488	0.488	0.542	0.542
2021-08-07	0.488	0.488	0.524	0.524	0.488	0.488	0.542	0.542
2021-08-08	0.488	0.488	0.524	0.524	0.488	0.488	0.542	0.542
2021-08-09	0.488	0.488	0.524	0.524	0.488	0.488	0.542	0.542
2021-08-10	0.488	0.488	0.524	0.524	0.488	0.488	0.542	0.542
2021-08-11	0.488	0.488	0.524	0.524	0.488	0.488	0.542	0.542
2021-08-12	0.488	0.488	0.524	0.524	0.488	0.488	0.542	0.542
2021-08-13	0.488	0.488	0.524	0.524	0.488	0.488	0.542	0.542
2021-08-14	0.488	0.488	0.524	0.524	0.488	0.488	0.542	0.542
2021-08-15	0.488	0.488	0.524	0.524	0.488	0.488	0.542	0.542
2021-08-16	0.488	0.488	0.524	0.524	0.488	0.488	0.542	0.542
2021-08-17	0.488	0.488	0.524	0.524	0.488	0.488	0.542	0.542
2021-08-18	0.488	0.488	0.524	0.524	0.488	0.488	0.542	0.542
2021-08-19	0.488	0.488	0.524	0.524	0.488	0.488	0.542	0.542
2021-08-20	0.488	0.488	0.524	0.524	0.488	0.488	0.542	0.542
2021-08-21	0.488	0.488	0.524	0.524	0.488	0.488	0.542	0.542
2021-08-22	0.488	0.488	0.524	0.524	0.488	0.488	0.542	0.542
2021-08-23	0.595	0.595	0.639	0.639	0.595	0.595	0.661	0.661
2021-08-24	0.595	0.595	0.639	0.639	0.595	0.595	0.661	0.661
2021-08-25	0.595	0.595	0.639	0.639	0.595	0.595	0.661	0.661
2021-08-26	0.595	0.595	0.639	0.639	0.595	0.595	0.661	0.661
2021-08-27	0.595	0.595	0.639	0.639	0.595	0.595	0.661	0.661
2021-08-28	0.595	0.595	0.639	0.639	0.595	0.595	0.661	0.661
2021-08-29	0.595	0.595	0.639	0.639	0.595	0.595	0.661	0.661
2021-08-30	0.595	0.595	0.639	0.639	0.595	0.595	0.661	0.661
2021-08-31	0.595	0.595	0.639	0.639	0.595	0.595	0.661	0.661
2021-09-01	0.595	0.595	0.639	0.639	0.595	0.595	0.661	0.661
2021-09-02	0.595	0.595	0.639	0.639	0.595	0.595	0.661	0.661
2021-09-03	0.595	0.595	0.639	0.639	0.595	0.595	0.661	0.661
2021-09-04	0.595	0.595	0.639	0.639	0.595	0.595	0.661	0.661
2021-09-05	0.595	0.595	0.639	0.639	0.595	0.595	0.661	0.661
2021-09-06	0.595	0.595	0.639	0.639	0.595	0.595	0.661	0.661
2021-09-07	0.595	0.595	0.639	0.639	0.595	0.595	0.661	0.661
2021-09-08	0.595	0.595	0.639	0.639	0.595	0.595	0.661	0.661
2021-09-09	0.595	0.595	0.639	0.639	0.595	0.595	0.661	0.661
2021-09-10	0.595	0.595	0.639	0.639	0.595	0.595	0.661	0.661
2021-09-11	0.595	0.595	0.639	0.639	0.595	0.595	0.661	0.661
2021-09-12	0.595	0.595	0.639	0.639	0.595	0.595	0.661	0.661
2021-09-13	0.595	0.595	0.639	0.639	0.595	0.595	0.661	0.661
2021-09-14	0.595	0.595	0.639	0.639	0.595	0.595	0.661	0.661
2021-09-15	0.595	0.595	0.639	0.639	0.595	0.595	0.661	0.661
2021-09-16	0.595	0.595	0.639	0.639	0.595	0.595	0.661	0.661
2021-09-17	0.595	0.595	0.639	0.639	0.595	0.595	0.661	0.661
2021-09-18	0.595	0.595	0.639	0.639	0.595	0.595	0.661	0.661
2021-09-19	0.595	0.595	0.639	0.639	0.595	0.595	0.661	0.661
2021-09-20	0.595	0.595	0.639	0.639	0.595	0.595	0.661	0.661
2021-09-21	0.595	0.595	0.639	0.639	0.595	0.595	0.661	0.661
2021-09-22	0.729	0.729	0.783	0.783	0.729	0.729	0.81	0.81
2021-09-23	0.729	0.729	0.783	0.783	0.729	0.729	0.81	0.81
2021-09-24	0.729	0.729	0.783	0.783	0.729	0.729	0.81	0.81
2021-09-25	0.729	0.729	0.783	0.783	0.729	0.729	0.81	0.81
2021-09-26	0.729	0.729	0.783	0.783	0.729	0.729	0.81	0.81
2021-09-27	0.729	0.729	0.783	0.783	0.729	0.729	0.81	0.81
2021-09-28	0.729	0.729	0.783	0.783	0.729	0.729	0.81	0.81
2021-09-29	0.729	0.729	0.783	0.783	0.729	0.729	0.81	0.81
2021-09-30	0.729	0.729	0.783	0.783	0.729	0.729	0.81	0.81
2021-10-01	0.729	0.729	0.783	0.783	0.729	0.729	0.81	0.81
2021-10-02	0.729	0.729	0.783	0.783	0.729	0.729	0.81	0.81
2021-10-03	0.729	0.729	0.783	0.783	0.729	0.729	0.81	0.81
2021-10-04	0.729	0.729	0.783	0.783	0.729	0.729	0.81	0.81
2021-10-05	0.729	0.729	0.783	0.783	0.729	0.729	0.81	0.81
2021-10-06	0.729	0.729	0.783	0.783	0.729	0.729	0.81	0.81
2021-10-07	0.729	0.729	0.783	0.783	0.729	0.729	0.81	0.81
2021-10-08	0.729	0.729	0.783	0.783	0.729	0.729	0.81	0.81
2021-10-09	0.729	0.729	0.783	0.783	0.729	0.729	0.81	0.81
2021-10-10	0.729	0.729	0.783	0.783	0.729	0.729	0.81	0.81
2021-10-11	0.729	0.729	0.783	0.783	0.729	0.729	0.81	0.81
2021-10-12	0.729	0.729	0.783	0.783	0.729	0.729	0.81	0.81
2021-10-13	0.729	0.729	0.783	0.783	0.729	0.729	0.81	0.81
2021-10-14	0.729	0.729	0.783	0.783	0.729	0.729	0.81	0.81
2021-10-15	0.729	0.729	0.783	0.783	0.729	0.729	0.81	0.81
2021-10-16	0.729	0.729	0.783	0.783	0.729	0.729	0.81	0.81
2021-10-17	0.729	0.729	0.783	0.783	0.729	0.729	0.81	0.81
2021-10-18	0.729	0.729	0.783	0.783	0.729	0.729	0.81	0.81
2021-10-19	0.729	0.729	0.783	0.783	0.729	0.729	0.81	0.81
2021-10-20	0.729	0.729	0.783	0.783	0.729	0.729	0.81	0.81
2021-10-21	0.729	0.729	0.783	0.783	0.729	0.729	0.81	0.81
2021-10-22	0.89	0.89	0.955	0.955	0.89	0.89	0.988	0.988
2021-10-23	0.89	0.89	0.955	0.955	0.89	0.89	0.988	0.988
2021-10-24	0.89	0.89	0.955	0.955	0.89	0.89	0.988	0.988
2021-10-25	0.89	0.89	0.955	0.955	0.89	0.89	0.988	0.988
2021-10-26	0.89	0.89	0.955	0.955	0.89	0.89	0.988	0.988
2021-10-27	0.89	0.89	0.955	0.955	0.89	0.89	0.988	0.988
2021-10-28	0.89	0.89	0.955	0.955	0.89	0.89	0.988	0.988
2021-10-29	0.89	0.89	0.955	0.955	0.89	0.89	0.988	0.988
2021-10-30	0.89	0.89	0.955	0.955	0.89	0.89	0.988	0.988
2021-10-31	0.89	0.89	0.955	0.955	0.89	0.89	0.988	0.988
2021-11-01	0.89	0.89	0.955	0.955	0.89	0.89	0.988	0.988
2021-11-02	0.89	0.89	0.955	0.955	0.89	0.89	0.988	0.988
2021-11-03	0.89	0.89	0.955	0.955	0.89	0.89	0.988	0.988
2021-11-04	0.89	0.89	0.955	0.955	0.89	0.89	0.988	0.988
2021-11-05	0.89	0.89	0.955	0.955	0.89	0.89	0.988	0.988
2021-11-06	0.89	0.89	0.955	0.955	0.89	0.89	0.988	0.988
2021-11-07	0.89	0.89	0.955	0.955	0.89	0.89	0.988	0.988
2021-11-08	0.89	0.89	0.955	0.955	0.89	0.89	0.988	0.988
2021-11-09	0.89	0.89	0.955	0.955	0.89	0.89	0.988	0.988
2021-11-10	0.89	0.89	0.955	0.955	0.89	0.89	0.988	0.988
2021-11-11	0.89	0.89	0.955	0.955	0.89	0.89	0.988	0.988
2021-11-12	0.89	0.89	0.955	0.955	0.89	0.89	0.988	0.988
2021-11-13	0.89	0.89	0.955	0.955	0.89	0.89	0.988	0.988
2021-11-14	0.89	0.89	0.955	0.955	0.89	0.89	0.988	0.988
2021-11-15	0.89	0.89	0.955	0.955	0.89	0.89	0.988	0.988
2021-11-16	0.89	0.89	0.955	0.955	0.89	0.89	0.988	0.988
2021-11-17	0.89	0.89	0.955	0.955	0.89	0.89	0.988	0.988
2021-11-18	0.89	0.89	0.955	0.955	0.89	0.89	0.988	0.988
2021-11-19	0.89	0.89	0.955	0.955	0.89	0.89	0.988	0.988
2021-11-20	0.89	0.89	0.955	0.955	0.89	0.89	0.988	0.988
2021-11-21	0.997	0.997	1.07	1.07	0.997	0.997	1.107	1.107
2021-11-22	0.997	0.997	1.07	1.07	0.997	0.997	1.107	1.107
2021-11-23	0.997	0.997	1.07	1.07	0.997	0.997	1.107	1.107
2021-11-24	0.997	0.997	1.07	1.07	0.997	0.997	1.107	1.107
2021-11-25	0.997	0.997	1.07	1.07	0.997	0.997	1.107	1.107
2021-11-26	0.997	0.997	1.07	1.07	0.997	0.997	1.107	1.107
2021-11-27	0.997	0.997	1.07	1.07	0.997	0.997	1.107	1.107
2021-11-28	0.997	0.997	1.07	1.07	0.997	0.997	1.107	1.107
2021-11-29	0.997	0.997	1.07	1.07	0.997	0.997	1.107	1.107
2021-11-30	0.997	0.997	1.07	1.07	0.997	0.997	1.107	1.107
2021-12-01	0.997	0.997	1.07	1.07	0.997	0.997	1.107	1.107
2021-12-02	0.997	0.997	1.07	1.07	0.997	0.997	1.107	1.107
2021-12-03	0.997	0.997	1.07	1.07	0.997	0.997	1.107	1.107
2021-12-04	0.997	0.997	1.07	1.07	0.997	0.997	1.107	1.107
2021-12-05	0.997	0.997	1.07	1.07	0.997	0.997	1.107	1.107
2021-12-06	0.997	0.997	1.07	1.07	0.997	0.997	1.107	1.107
2021-12-07	0.997	0.997	1.07	1.07	0.997	0.997	1.107	1.107
2021-12-08	0.997	0.997	1.07	1.07	0.997	0.997	1.107	1.107
2021-12-09	0.997	0.997	1.07	1.07	0.997	0.997	1.107	1.107
2021-12-10	0.997	0.997	1.07	1.07	0.997	0.997	1.107	1.107
2021-12-11	0.997	0.997	1.07	1.07	0.997	0.997	1.107	1.107
2021-12-12	0.997	0.997	1.07	1.07	0.997	0.997	1.107	1.107
2021-12-13	0.997	0.997	1.07	1.07	0.997	0.997	1.107	1.107
2021-12-14	0.997	0.997	1.07	1.07	0.997	0.997	1.107	1.107
2021-12-15	0.997	0.997	1.07	1.07	0.997	0.997	1.107	1.107
2021-12-16	0.997	0.997	1.07	1.07	0.997	0.997	1.107	1.107
2021-12-17	0.997	0.997	1.07	1.07	0.997	0.997	1.107	1.107
2021-12-18	0.997	0.997	1.07	1.07	0.997	0.997	1.107	1.107
2021-12-19	0.997	0.997	1.07	1.07	0.997	0.997	1.107	1.107
2021-12-20	0.997	0.997	1.07	1.07	0.997	0.997	1.107	1.107
2021-12-21	1.023	1.023	1.099	1.099	1.023	1.023	1.137	1.137
2021-12-22	1.023	1.023	1.099	1.099	1.023	1.023	1.137	1.137
2021-12-23	1.023	1.023	1.099	1.099	1.023	1.023	1.137	1.137
2021-12-24	1.023	1.023	1.099	1.099	1.023	1.023	1.137	1.137
2021-12-25	1.023	1.023	1.099	1.099	1.023	1.023	1.137	1.137
2021-12-26	1.023	1.023	1.099	1.099	1.023	1.023	1.137	1.137
2021-12-27	1.023	1.023	1.099	1.099	1.023	1.023	1.137	1.137
2021-12-28	1.023	1.023	1.099	1.099	1.023	1.023	1.137	1.137
2021-12-29	1.023	1.023	1.099	1.099	1.023	1.023	1.137	1.137
2021-12-30	1.023	1.023	1.099	1.099	1.023	1.023	1.137	1.137

### Sheet: Oxford-stringency-index
0	43831			0	55	1	0
0	43832			8.33	2	56	0.0833
0	43833			13.89	1	58	0.1389
0	43834			19.44	4	59	0.1944
0	43835			25	10	63	0.25
0	43836			33.33	3	73	0.3333
0	43837			44.44	1	76	0.4444
0	43838			73.15	41	77	0.7315
0	43839			69.44	14	118	0.6944
0	43840			58.33	19	132	0.5833
0	43841			55.56	7	151	0.5556
0	43842			46.3	16	158	0.463
0	43843			35.19	11	174	0.3519
0	43844			39.35	28	185	0.3935
0	43845			43.06	62	213	0.4306
0	43846			31.94	9	275	0.3194
0	43847			29.17	9	284	0.2917
0	43848			32.87	1	293	0.3287
0	43849			35.65	9	294	0.3565
0	43850			37.5	4	303	0.375
0	43851			59.26	19	307	0.5926
0	43852			57.41	21	326	0.5741
0	43853			60.19	30	347	0.6019
0	43854
0	43855
0	43856
0	43857
0	43858
0	43859
0	43860
0	43861
0	43862
0	43863
0	43864
0	43865
0	43866
0	43867
0	43868
0	43869
0	43870
0	43871
0	43872
0	43873
0	43874
0	43875
0	43876
0	43877
0	43878
0	43879
0	43880
0	43881
0	43882
0	43883
0	43884
0	43885
8.33	43886
8.33	43887
13.89	43888
19.44	43889
19.44	43890
19.44	43891
19.44	43892
25	43893
25	43894
25	43895
25	43896
25	43897
25	43898
25	43899
25	43900
25	43901
25	43902
33.33	43903
33.33	43904
33.33	43905
44.44	43906
73.15	43907
73.15	43908
73.15	43909
73.15	43910
73.15	43911
73.15	43912
73.15	43913
73.15	43914
73.15	43915
73.15	43916
73.15	43917
73.15	43918
73.15	43919
73.15	43920
73.15	43921
73.15	43922
73.15	43923
73.15	43924
73.15	43925
73.15	43926
73.15	43927
73.15	43928
73.15	43929
73.15	43930
73.15	43931
73.15	43932
73.15	43933
73.15	43934
73.15	43935
73.15	43936
73.15	43937
73.15	43938
73.15	43939
73.15	43940
73.15	43941
73.15	43942
73.15	43943
73.15	43944
73.15	43945
73.15	43946
73.15	43947
69.44	43948
69.44	43949
69.44	43950
69.44	43951
69.44	43952
69.44	43953
69.44	43954
69.44	43955
69.44	43956
69.44	43957
69.44	43958
69.44	43959
69.44	43960
69.44	43961
58.33	43962
58.33	43963
58.33	43964
58.33	43965
58.33	43966
58.33	43967
58.33	43968
58.33	43969
58.33	43970
58.33	43971
58.33	43972
58.33	43973
58.33	43974
58.33	43975
58.33	43976
58.33	43977
58.33	43978
58.33	43979
58.33	43980
55.56	43981
55.56	43982
55.56	43983
55.56	43984
55.56	43985
55.56	43986
55.56	43987
46.3	43988
46.3	43989
46.3	43990
46.3	43991
46.3	43992
46.3	43993
46.3	43994
46.3	43995
46.3	43996
46.3	43997
46.3	43998
46.3	43999
46.3	44000
46.3	44001
46.3	44002
46.3	44003
35.19	44004
35.19	44005
35.19	44006
35.19	44007
35.19	44008
35.19	44009
35.19	44010
35.19	44011
35.19	44012
35.19	44013
35.19	44014
39.35	44015
39.35	44016
39.35	44017
39.35	44018
39.35	44019
39.35	44020
39.35	44021
39.35	44022
39.35	44023
39.35	44024
39.35	44025
39.35	44026
39.35	44027
39.35	44028
39.35	44029
39.35	44030
39.35	44031
39.35	44032
39.35	44033
39.35	44034
39.35	44035
39.35	44036
39.35	44037
39.35	44038
39.35	44039
39.35	44040
39.35	44041
39.35	44042
43.06	44043
43.06	44044
43.06	44045
43.06	44046
43.06	44047
43.06	44048
43.06	44049
43.06	44050
43.06	44051
43.06	44052
43.06	44053
43.06	44054
43.06	44055
43.06	44056
43.06	44057
43.06	44058
43.06	44059
43.06	44060
43.06	44061
43.06	44062
43.06	44063
43.06	44064
43.06	44065
43.06	44066
43.06	44067
43.06	44068
43.06	44069
43.06	44070
43.06	44071
43.06	44072
43.06	44073
43.06	44074
43.06	44075
43.06	44076
43.06	44077
43.06	44078
43.06	44079
43.06	44080
43.06	44081
43.06	44082
43.06	44083
43.06	44084
43.06	44085
43.06	44086
43.06	44087
43.06	44088
43.06	44089
43.06	44090
43.06	44091
43.06	44092
43.06	44093
43.06	44094
43.06	44095
43.06	44096
43.06	44097
43.06	44098
43.06	44099
43.06	44100
43.06	44101
43.06	44102
43.06	44103
43.06	44104
31.94	44105
31.94	44106
31.94	44107
31.94	44108
31.94	44109
31.94	44110
31.94	44111
31.94	44112
31.94	44113
29.17	44114
29.17	44115
29.17	44116
29.17	44117
29.17	44118
29.17	44119
29.17	44120
29.17	44121
29.17	44122
32.87	44123
35.65	44124
35.65	44125
35.65	44126
35.65	44127
35.65	44128
35.65	44129
35.65	44130
35.65	44131
35.65	44132
37.5	44133
37.5	44134
37.5	44135
37.5	44136
59.26	44137
59.26	44138
59.26	44139
59.26	44140
59.26	44141
59.26	44142
59.26	44143
59.26	44144
59.26	44145
59.26	44146
59.26	44147
59.26	44148
59.26	44149
59.26	44150
59.26	44151
59.26	44152
59.26	44153
59.26	44154
59.26	44155
57.41	44156
57.41	44157
57.41	44158
57.41	44159
57.41	44160
57.41	44161
57.41	44162
57.41	44163
57.41	44164
57.41	44165
57.41	44166
57.41	44167
57.41	44168
57.41	44169
57.41	44170
57.41	44171
57.41	44172
57.41	44173
57.41	44174
57.41	44175
57.41	44176
60.19	44177
60.19	44178
60.19	44179
60.19	44180
60.19	44181
60.19	44182
60.19	44183
60.19	44184
60.19	44185
60.19	44186
60.19	44187
60.19	44188
60.19	44189
60.19	44190
60.19	44191
60.19	44192
60.19	44193
60.19	44194
60.19	44195
60.19	44196
60.19	44197
60.19	44198
60.19	44199
60.19	44200
60.19	44201
60.19	44202
60.19	44203
60.19	44204
60.19	44205
60.19	44206

### Sheet: Mitigation_Coefficient
Date	Oxford_Index	CTC_50%_0.35	CTC_50%_0.4	CTC_50%_0.5	CTC_50%_0.6	CTC_50%_0.7	CTC_100%_0.35	CTC_100%_0.4	CTC_100%_0.5	CTC_100%_0.6	CTC_100%_0.7	CRW_50%_0.35	CRW_50%_0.4	CRW_50%_0.5	CRW_50%_0.6	CRW_50%_0.7	CRW_100%_0.35	CRW_100%_0.4	CRW_100%_0.5	CRW_100%_0.6	CRW_100%_0.7	WithoutCTC_50%
2020-01-01	0	0	0	0	0	0	0	0	0	0	0	0	0	0	0	0	0	0	0	0	0	0
2020-01-02	0	0	0	0	0	0	0	0	0	0	0	0	0	0	0	0	0	0	0	0	0	0
2020-01-03	0	0	0	0	0	0	0	0	0	0	0	0	0	0	0	0	0	0	0	0	0	0
2020-01-04	0	0	0	0	0	0	0	0	0	0	0	0	0	0	0	0	0	0	0	0	0	0
2020-01-05	0	0	0	0	0	0	0	0	0	0	0	0	0	0	0	0	0	0	0	0	0	0
2020-01-06	0	0	0	0	0	0	0	0	0	0	0	0	0	0	0	0	0	0	0	0	0	0
2020-01-07	0	0	0	0	0	0	0	0	0	0	0	0	0	0	0	0	0	0	0	0	0	0
2020-01-08	0	0	0	0	0	0	0	0	0	0	0	0	0	0	0	0	0	0	0	0	0	0
2020-01-09	0	0	0	0	0	0	0	0	0	0	0	0	0	0	0	0	0	0	0	0	0	0
2020-01-10	0	0	0	0	0	0	0	0	0	0	0	0	0	0	0	0	0	0	0	0	0	0
2020-01-11	0	0	0	0	0	0	0	0	0	0	0	0	0	0	0	0	0	0	0	0	0	0
2020-01-12	0	0	0	0	0	0	0	0	0	0	0	0	0	0	0	0	0	0	0	0	0	0
2020-01-13	0	0	0	0	0	0	0	0	0	0	0	0	0	0	0	0	0	0	0	0	0	0
2020-01-14	0	0	0	0	0	0	0	0	0	0	0	0	0	0	0	0	0	0	0	0	0	0
2020-01-15	0	0	0	0	0	0	0	0	0	0	0	0	0	0	0	0	0	0	0	0	0	0
2020-01-16	0	0	0	0	0	0	0	0	0	0	0	0	0	0	0	0	0	0	0	0	0	0
2020-01-17	0	0	0	0	0	0	0	0	0	0	0	0	0	0	0	0	0	0	0	0	0	0
2020-01-18	0	0	0	0	0	0	0	0	0	0	0	0	0	0	0	0	0	0	0	0	0	0
2020-01-19	0	0	0	0	0	0	0	0	0	0	0	0	0	0	0	0	0	0	0	0	0	0
2020-01-20	0	0	0	0	0	0	0	0	0	0	0	0	0	0	0	0	0	0	0	0	0	0
2020-01-21	0	0	0	0	0	0	0	0	0	0	0	0	0	0	0	0	0	0	0	0	0	0
2020-01-22	0	0	0	0	0	0	0	0	0	0	0	0	0	0	0	0	0	0	0	0	0	0
2020-01-23	0	0	0	0	0	0	0	0	0	0	0	0	0	0	0	0	0	0	0	0	0	0
2020-01-24	0	0	0	0	0	0	0	0	0	0	0	0	0	0	0	0	0	0	0	0	0	0
2020-01-25	0	0	0	0	0	0	0	0	0	0	0	0	0	0	0	0	0	0	0	0	0	0
2020-01-26	0	0	0	0	0	0	0	0	0	0	0	0	0	0	0	0	0	0	0	0	0	0
2020-01-27	0	0	0	0	0	0	0	0	0	0	0	0	0	0	0	0	0	0	0	0	0	0
2020-01-28	0	0	0	0	0	0	0	0	0	0	0	0	0	0	0	0	0	0	0	0	0	0
2020-01-29	0	0	0	0	0	0	0	0	0	0	0	0	0	0	0	0	0	0	0	0	0	0
2020-01-30	0	0	0	0	0	0	0	0	0	0	0	0	0	0	0	0	0	0	0	0	0	0
2020-01-31	0	0	0	0	0	0	0	0	0	0	0	0	0	0	0	0	0	0	0	0	0	0
2020-02-01	0	0	0	0	0	0	0	0	0	0	0	0	0	0	0	0	0	0	0	0	0	0
2020-02-02	0	0	0	0	0	0	0	0	0	0	0	0	0	0	0	0	0	0	0	0	0	0
2020-02-03	0	0	0	0	0	0	0	0	0	0	0	0	0	0	0	0	0	0	0	0	0	0
2020-02-04	0	0	0	0	0	0	0	0	0	0	0	0	0	0	0	0	0	0	0	0	0	0
2020-02-05	0	0	0	0	0	0	0	0	0	0	0	0	0	0	0	0	0	0	0	0	0	0
2020-02-06	0	0	0	0	0	0	0	0	0	0	0	0	0	0	0	0	0	0	0	0	0	0
2020-02-07	0	0	0	0	0	0	0	0	0	0	0	0	0	0	0	0	0	0	0	0	0	0
2020-02-08	0	0	0	0	0	0	0	0	0	0	0	0	0	0	0	0	0	0	0	0	0	0
2020-02-09	0	0	0	0	0	0	0	0	0	0	0	0	0	0	0	0	0	0	0	0	0	0
2020-02-10	0	0	0	0	0	0	0	0	0	0	0	0	0	0	0	0	0	0	0	0	0	0
2020-02-11	0	0	0	0	0	0	0	0	0	0	0	0	0	0	0	0	0	0	0	0	0	0
2020-02-12	0	0	0	0	0	0	0	0	0	0	0	0	0	0	0	0	0	0	0	0	0	0
2020-02-13	0	0	0	0	0	0	0	0	0	0	0	0	0	0	0	0	0	0	0	0	0	0
2020-02-14	0	0	0	0	0	0	0	0	0	0	0	0	0	0	0	0	0	0	0	0	0	0
2020-02-15	0	0	0	0	0	0	0	0	0	0	0	0	0	0	0	0	0	0	0	0	0	0
2020-02-16	0	0	0	0	0	0	0	0	0	0	0	0	0	0	0	0	0	0	0	0	0	0
2020-02-17	0	0	0	0	0	0	0	0	0	0	0	0	0	0	0	0	0	0	0	0	0	0
2020-02-18	0	0	0	0	0	0	0	0	0	0	0	0	0	0	0	0	0	0	0	0	0	0
2020-02-19	0	0	0	0	0	0	0	0	0	0	0	0	0	0	0	0	0	0	0	0	0	0
2020-02-20	0	0	0	0	0	0	0	0	0	0	0	0	0	0	0	0	0	0	0	0	0	0
2020-02-21	0	0	0	0	0	0	0	0	0	0	0	0	0	0	0	0	0	0	0	0	0	0
2020-02-22	0	0	0	0	0	0	0	0	0	0	0	0	0	0	0	0	0	0	0	0	0	0
2020-02-23	0	0	0	0	0	0	0	0	0	0	0	0	0	0	0	0	0	0	0	0	0	0
2020-02-24	0	0	0	0	0	0	0	0	0	0	0	0	0	0	0	0	0	0	0	0	0	0
2020-02-25	0.0833	0	0	0	0	0	0	0	0	0	0	0	0	0	0	0	0	0	0	0	0	0
2020-02-26	0.0833	0	0	0	0	0	0	0	0	0	0	0	0	0	0	0	0	0	0	0	0	0
2020-02-27	0.1389	0	0	0	0	0	0	0	0	0	0	0	0	0	0	0	0	0	0	0	0	0
2020-02-28	0.1944	0.35	0.35	0.35	0.35	0.35	0.45	0.45	0.45	0.45	0.45	0.35	0.35	0.35	0.35	0.35	0.45	0.45	0.45	0.45	0.45	0.13
2020-02-29	0.1944	0.35	0.35	0.35	0.35	0.35	0.45	0.45	0.45	0.45	0.45	0.35	0.35	0.35	0.35	0.35	0.45	0.45	0.45	0.45	0.45	0.13
2020-03-01	0.1944	0.35	0.35	0.35	0.35	0.35	0.45	0.45	0.45	0.45	0.45	0.35	0.35	0.35	0.35	0.35	0.45	0.45	0.45	0.45	0.45	0.13
2020-03-02	0.1944	0.35	0.35	0.35	0.35	0.35	0.45	0.45	0.45	0.45	0.45	0.35	0.35	0.35	0.35	0.35	0.45	0.45	0.45	0.45	0.45	0.13
2020-03-03	0.25	0.35	0.35	0.35	0.35	0.35	0.45	0.45	0.45	0.45	0.45	0.35	0.35	0.35	0.35	0.35	0.45	0.45	0.45	0.45	0.45	0.13
2020-03-04	0.25	0.35	0.35	0.35	0.35	0.35	0.45	0.45	0.45	0.45	0.45	0.35	0.35	0.35	0.35	0.35	0.45	0.45	0.45	0.45	0.45	0.13
2020-03-05	0.25	0.35	0.35	0.35	0.35	0.35	0.45	0.45	0.45	0.45	0.45	0.35	0.35	0.35	0.35	0.35	0.45	0.45	0.45	0.45	0.45	0.13
2020-03-06	0.25	0.35	0.35	0.35	0.35	0.35	0.45	0.45	0.45	0.45	0.45	0.35	0.35	0.35	0.35	0.35	0.45	0.45	0.45	0.45	0.45	0.13
2020-03-07	0.25	0.35	0.35	0.35	0.35	0.35	0.45	0.45	0.45	0.45	0.45	0.35	0.35	0.35	0.35	0.35	0.45	0.45	0.45	0.45	0.45	0.13
2020-03-08	0.25	0.35	0.35	0.35	0.35	0.35	0.45	0.45	0.45	0.45	0.45	0.35	0.35	0.35	0.35	0.35	0.45	0.45	0.45	0.45	0.45	0.13
2020-03-09	0.25	0.35	0.35	0.35	0.35	0.35	0.45	0.45	0.45	0.45	0.45	0.35	0.35	0.35	0.35	0.35	0.45	0.45	0.45	0.45	0.45	0.13
2020-03-10	0.25	0.35	0.35	0.35	0.35	0.35	0.45	0.45	0.45	0.45	0.45	0.35	0.35	0.35	0.35	0.35	0.45	0.45	0.45	0.45	0.45	0.13
2020-03-11	0.25	0.35	0.35	0.35	0.35	0.35	0.45	0.45	0.45	0.45	0.45	0.35	0.35	0.35	0.35	0.35	0.45	0.45	0.45	0.45	0.45	0.13
2020-03-12	0.25	0.35	0.35	0.35	0.35	0.35	0.45	0.45	0.45	0.45	0.45	0.35	0.35	0.35	0.35	0.35	0.45	0.45	0.45	0.45	0.45	0.13
2020-03-13	0.3333	0.35	0.35	0.35	0.35	0.35	0.45	0.45	0.45	0.45	0.45	0.35	0.35	0.35	0.35	0.35	0.45	0.45	0.45	0.45	0.45	0.13
2020-03-14	0.3333	0.35	0.35	0.35	0.35	0.35	0.45	0.45	0.45	0.45	0.45	0.35	0.35	0.35	0.35	0.35	0.45	0.45	0.45	0.45	0.45	0.13
2020-03-15	0.3333	0.35	0.35	0.35	0.35	0.35	0.45	0.45	0.45	0.45	0.45	0.35	0.35	0.35	0.35	0.35	0.45	0.45	0.45	0.45	0.45	0.13
2020-03-16	0.4444	0.35	0.35	0.35	0.35	0.35	0.45	0.45	0.45	0.45	0.45	0.35	0.35	0.35	0.35	0.35	0.45	0.45	0.45	0.45	0.45	0.13
2020-03-17	0.7315	0.66	0.66	0.66	0.66	0.66	0.45	0.45	0.45	0.45	0.45	0.7	0.7	0.7	0.7	0.7	0.45	0.45	0.45	0.45	0.45	0.6
2020-03-18	0.7315	0.66	0.66	0.66	0.66	0.66	0.7	0.7	0.7	0.7	0.7	0.7	0.7	0.7	0.7	0.7	0.7	0.7	0.7	0.7	0.7	0.6
2020-03-19	0.7315	0.66	0.66	0.66	0.66	0.66	0.7	0.7	0.7	0.7	0.7	0.7	0.7	0.7	0.7	0.7	0.7	0.7	0.7	0.7	0.7	0.6
2020-03-20	0.7315	0.66	0.66	0.66	0.66	0.66	0.7	0.7	0.7	0.7	0.7	0.7	0.7	0.7	0.7	0.7	0.7	0.7	0.7	0.7	0.7	0.6
2020-03-21	0.7315	0.66	0.66	0.66	0.66	0.66	0.7	0.7	0.7	0.7	0.7	0.7	0.7	0.7	0.7	0.7	0.7	0.7	0.7	0.7	0.7	0.6
2020-03-22	0.7315	0.66	0.66	0.66	0.66	0.66	0.7	0.7	0.7	0.7	0.7	0.7	0.7	0.7	0.7	0.7	0.7	0.7	0.7	0.7	0.7	0.6
2020-03-23	0.7315	0.66	0.66	0.66	0.66	0.66	0.7	0.7	0.7	0.7	0.7	0.7	0.7	0.7	0.7	0.7	0.7	0.7	0.7	0.7	0.7	0.6
2020-03-24	0.7315	0.66	0.66	0.66	0.66	0.66	0.7	0.7	0.7	0.7	0.7	0.7	0.7	0.7	0.7	0.7	0.7	0.7	0.7	0.7	0.7	0.6
2020-03-25	0.7315	0.66	0.66	0.66	0.66	0.66	0.7	0.7	0.7	0.7	0.7	0.7	0.7	0.7	0.7	0.7	0.7	0.7	0.7	0.7	0.7	0.6
2020-03-26	0.7315	0.66	0.66	0.66	0.66	0.66	0.7	0.7	0.7	0.7	0.7	0.7	0.7	0.7	0.7	0.7	0.7	0.7	0.7	0.7	0.7	0.6
2020-03-27	0.7315	0.66	0.66	0.66	0.66	0.66	0.7	0.7	0.7	0.7	0.7	0.7	0.7	0.7	0.7	0.7	0.7	0.7	0.7	0.7	0.7	0.6
2020-03-28	0.7315	0.66	0.66	0.66	0.66	0.66	0.7	0.7	0.7	0.7	0.7	0.7	0.7	0.7	0.7	0.7	0.7	0.7	0.7	0.7	0.7	0.6
2020-03-29	0.7315	0.66	0.66	0.66	0.66	0.66	0.7	0.7	0.7	0.7	0.7	0.7	0.7	0.7	0.7	0.7	0.7	0.7	0.7	0.7	0.7	0.6
2020-03-30	0.7315	0.66	0.66	0.66	0.66	0.66	0.7	0.7	0.7	0.7	0.7	0.7	0.7	0.7	0.7	0.7	0.7	0.7	0.7	0.7	0.7	0.6
2020-03-31	0.7315	0.66	0.66	0.66	0.66	0.66	0.7	0.7	0.7	0.7	0.7	0.7	0.7	0.7	0.7	0.7	0.7	0.7	0.7	0.7	0.7	0.6
2020-04-01	0.7315	0.66	0.66	0.66	0.66	0.66	0.7	0.7	0.7	0.7	0.7	0.7	0.7	0.7	0.7	0.7	0.7	0.7	0.7	0.7	0.7	0.6
2020-04-02	0.7315	0.66	0.66	0.66	0.66	0.66	0.7	0.7	0.7	0.7	0.7	0.7	0.7	0.7	0.7	0.7	0.7	0.7	0.7	0.7	0.7	0.6
2020-04-03	0.7315	0.66	0.66	0.66	0.66	0.66	0.7	0.7	0.7	0.7	0.7	0.7	0.7	0.7	0.7	0.7	0.7	0.7	0.7	0.7	0.7	0.6
2020-04-04	0.7315	0.66	0.66	0.66	0.66	0.66	0.7	0.7	0.7	0.7	0.7	0.7	0.7	0.7	0.7	0.7	0.7	0.7	0.7	0.7	0.7	0.6
2020-04-05	0.7315	0.66	0.66	0.66	0.66	0.66	0.7	0.7	0.7	0.7	0.7	0.7	0.7	0.7	0.7	0.7	0.7	0.7	0.7	0.7	0.7	0.6
2020-04-06	0.7315	0.66	0.66	0.66	0.66	0.66	0.7	0.7	0.7	0.7	0.7	0.7	0.7	0.7	0.7	0.7	0.7	0.7	0.7	0.7	0.7	0.6
2020-04-07	0.7315	0.66	0.66	0.66	0.66	0.66	0.7	0.7	0.7	0.7	0.7	0.7	0.7	0.7	0.7	0.7	0.7	0.7	0.7	0.7	0.7	0.6
2020-04-08	0.7315	0.66	0.66	0.66	0.66	0.66	0.7	0.7	0.7	0.7	0.7	0.7	0.7	0.7	0.7	0.7	0.7	0.7	0.7	0.7	0.7	0.6
2020-04-09	0.7315	0.66	0.66	0.66	0.66	0.66	0.7	0.7	0.7	0.7	0.7	0.7	0.7	0.7	0.7	0.7	0.7	0.7	0.7	0.7	0.7	0.6
2020-04-10	0.7315	0.7	0.7	0.7	0.7	0.7	0.7	0.7	0.7	0.7	0.7	0.71	0.71	0.71	0.71	0.71	0.7	0.7	0.7	0.7	0.7	0.7
2020-04-11	0.7315	0.7	0.7	0.7	0.7	0.7	0.7	0.7	0.7	0.7	0.7	0.71	0.71	0.71	0.71	0.71	0.7	0.7	0.7	0.7	0.7	0.7
2020-04-12	0.7315	0.7	0.7	0.7	0.7	0.7	0.7	0.7	0.7	0.7	0.7	0.71	0.71	0.71	0.71	0.71	0.7	0.7	0.7	0.7	0.7	0.7
2020-04-13	0.7315	0.7	0.7	0.7	0.7	0.7	0.7	0.7	0.7	0.7	0.7	0.71	0.71	0.71	0.71	0.71	0.7	0.7	0.7	0.7	0.7	0.7
2020-04-14	0.7315	0.7	0.7	0.7	0.7	0.7	0.7	0.7	0.7	0.7	0.7	0.71	0.71	0.71	0.71	0.71	0.7	0.7	0.7	0.7	0.7	0.7
2020-04-15	0.7315	0.7	0.7	0.7	0.7	0.7	0.7	0.7	0.7	0.7	0.7	0.71	0.71	0.71	0.71	0.71	0.7	0.7	0.7	0.7	0.7	0.7
2020-04-16	0.7315	0.7	0.7	0.7	0.7	0.7	0.7	0.7	0.7	0.7	0.7	0.71	0.71	0.71	0.71	0.71	0.7	0.7	0.7	0.7	0.7	0.7
2020-04-17	0.7315	0.7	0.7	0.7	0.7	0.7	0.7	0.7	0.7	0.7	0.7	0.71	0.71	0.71	0.71	0.71	0.7	0.7	0.7	0.7	0.7	0.7
2020-04-18	0.7315	0.7	0.7	0.7	0.7	0.7	0.7	0.7	0.7	0.7	0.7	0.71	0.71	0.71	0.71	0.71	0.7	0.7	0.7	0.7	0.7	0.7
2020-04-19	0.7315	0.7	0.7	0.7	0.7	0.7	0.7	0.7	0.7	0.7	0.7	0.71	0.71	0.71	0.71	0.71	0.7	0.7	0.7	0.7	0.7	0.7
2020-04-20	0.7315	0.7	0.7	0.7	0.7	0.7	0.7	0.7	0.7	0.7	0.7	0.71	0.71	0.71	0.71	0.71	0.7	0.7	0.7	0.7	0.7	0.7
2020-04-21	0.7315	0.7	0.7	0.7	0.7	0.7	0.7	0.7	0.7	0.7	0.7	0.71	0.71	0.71	0.71	0.71	0.7	0.7	0.7	0.7	0.7	0.7
2020-04-22	0.7315	0.7	0.7	0.7	0.7	0.7	0.7	0.7	0.7	0.7	0.7	0.71	0.71	0.71	0.71	0.71	0.7	0.7	0.7	0.7	0.7	0.7
2020-04-23	0.7315	0.7	0.7	0.7	0.7	0.7	0.7	0.7	0.7	0.7	0.7	0.71	0.71	0.71	0.71	0.71	0.7	0.7	0.7	0.7	0.7	0.7
2020-04-24	0.7315	0.7	0.7	0.7	0.7	0.7	0.7	0.7	0.7	0.7	0.7	0.71	0.71	0.71	0.71	0.71	0.7	0.7	0.7	0.7	0.7	0.7
2020-04-25	0.7315	0.7	0.7	0.7	0.7	0.7	0.7	0.7	0.7	0.7	0.7	0.71	0.71	0.71	0.71	0.71	0.7	0.7	0.7	0.7	0.7	0.7
2020-04-26	0.7315	0.7	0.7	0.7	0.7	0.7	0.7	0.7	0.7	0.7	0.7	0.71	0.71	0.71	0.71	0.71	0.7	0.7	0.7	0.7	0.7	0.7
2020-04-27	0.6944	0.7	0.7	0.7	0.7	0.7	0.7	0.7	0.7	0.7	0.7	0.71	0.71	0.71	0.71	0.71	0.7	0.7	0.7	0.7	0.7	0.7
2020-04-28	0.6944	0.7	0.7	0.7	0.7	0.7	0.7	0.7	0.7	0.7	0.7	0.71	0.71	0.71	0.71	0.71	0.7	0.7	0.7	0.7	0.7	0.7
2020-04-29	0.6944	0.7	0.7	0.7	0.7	0.7	0.7	0.7	0.7	0.7	0.7	0.71	0.71	0.71	0.71	0.71	0.7	0.7	0.7	0.7	0.7	0.7
2020-04-30	0.6944	0.7	0.7	0.7	0.7	0.7	0.7	0.7	0.7	0.7	0.7	0.71	0.71	0.71	0.71	0.71	0.7	0.7	0.7	0.7	0.7	0.7
2020-05-01	0.6944	0.7	0.7	0.7	0.7	0.7	0.7	0.7	0.7	0.7	0.7	0.71	0.71	0.71	0.71	0.71	0.7	0.7	0.7	0.7	0.7	0.7
2020-05-02	0.6944	0.7	0.7	0.7	0.7	0.7	0.7	0.7	0.7	0.7	0.7	0.71	0.71	0.71	0.71	0.71	0.7	0.7	0.7	0.7	0.7	0.7
2020-05-03	0.6944	0.7	0.7	0.7	0.7	0.7	0.7	0.7	0.7	0.7	0.7	0.71	0.71	0.71	0.71	0.71	0.7	0.7	0.7	0.7	0.7	0.7
2020-05-04	0.6944	0.7	0.7	0.7	0.7	0.7	0.7	0.7	0.7	0.7	0.7	0.71	0.71	0.71	0.71	0.71	0.7	0.7	0.7	0.7	0.7	0.7
2020-05-05	0.6944	0.7	0.7	0.7	0.7	0.7	0.7	0.7	0.7	0.7	0.7	0.71	0.71	0.71	0.71	0.71	0.7	0.7	0.7	0.7	0.7	0.7
2020-05-06	0.6944	0.7	0.7	0.7	0.7	0.7	0.7	0.7	0.7	0.7	0.7	0.71	0.71	0.71	0.71	0.71	0.7	0.7	0.7	0.7	0.7	0.7
2020-05-07	0.6944	0.7	0.7	0.7	0.7	0.7	0.7	0.7	0.7	0.7	0.7	0.71	0.71	0.71	0.71	0.71	0.7	0.7	0.7	0.7	0.7	0.7
2020-05-08	0.6944	0.7	0.7	0.7	0.7	0.7	0.7	0.7	0.7	0.7	0.7	0.71	0.71	0.71	0.71	0.71	0.7	0.7	0.7	0.7	0.7	0.7
2020-05-09	0.6944	0.7	0.7	0.7	0.7	0.7	0.7	0.7	0.7	0.7	0.7	0.71	0.71	0.71	0.71	0.71	0.7	0.7	0.7	0.7	0.7	0.7
2020-05-10	0.6944	0.7	0.7	0.7	0.7	0.7	0.7	0.7	0.7	0.7	0.7	0.71	0.71	0.71	0.71	0.71	0.7	0.7	0.7	0.7	0.7	0.7
2020-05-11	0.5833	0.7	0.7	0.7	0.7	0.7	0.7	0.7	0.7	0.7	0.7	0.71	0.71	0.71	0.71	0.71	0.7	0.7	0.7	0.7	0.7	0.7
2020-05-12	0.5833	0.65	0.65	0.65	0.65	0.65	0.65	0.65	0.65	0.65	0.65	0.65	0.65	0.65	0.65	0.65	0.65	0.65	0.65	0.65	0.65	0.65
2020-05-13	0.5833	0.65	0.65	0.65	0.65	0.65	0.65	0.65	0.65	0.65	0.65	0.65	0.65	0.65	0.65	0.65	0.65	0.65	0.65	0.65	0.65	0.65
2020-05-14	0.5833	0.65	0.65	0.65	0.65	0.65	0.65	0.65	0.65	0.65	0.65	0.65	0.65	0.65	0.65	0.65	0.65	0.65	0.65	0.65	0.65	0.65
2020-05-15	0.5833	0.65	0.65	0.65	0.65	0.65	0.65	0.65	0.65	0.65	0.65	0.65	0.65	0.65	0.65	0.65	0.65	0.65	0.65	0.65	0.65	0.65
2020-05-16	0.5833	0.65	0.65	0.65	0.65	0.65	0.65	0.65	0.65	0.65	0.65	0.65	0.65	0.65	0.65	0.65	0.65	0.65	0.65	0.65	0.65	0.65
2020-05-17	0.5833	0.65	0.65	0.65	0.65	0.65	0.65	0.65	0.65	0.65	0.65	0.65	0.65	0.65	0.65	0.65	0.65	0.65	0.65	0.65	0.65	0.65
2020-05-18	0.5833	0.65	0.65	0.65	0.65	0.65	0.65	0.65	0.65	0.65	0.65	0.65	0.65	0.65	0.65	0.65	0.65	0.65	0.65	0.65	0.65	0.65
2020-05-19	0.5833	0.65	0.65	0.65	0.65	0.65	0.65	0.65	0.65	0.65	0.65	0.65	0.65	0.65	0.65	0.65	0.65	0.65	0.65	0.65	0.65	0.65
2020-05-20	0.5833	0.65	0.65	0.65	0.65	0.65	0.65	0.65	0.65	0.65	0.65	0.65	0.65	0.65	0.65	0.65	0.65	0.65	0.65	0.65	0.65	0.65
2020-05-21	0.5833	0.65	0.65	0.65	0.65	0.65	0.65	0.65	0.65	0.65	0.65	0.65	0.65	0.65	0.65	0.65	0.65	0.65	0.65	0.65	0.65	0.65
2020-05-22	0.5833	0.65	0.65	0.65	0.65	0.65	0.65	0.65	0.65	0.65	0.65	0.65	0.65	0.65	0.65	0.65	0.65	0.65	0.65	0.65	0.65	0.65
2020-05-23	0.5833	0.65	0.65	0.65	0.65	0.65	0.65	0.65	0.65	0.65	0.65	0.65	0.65	0.65	0.65	0.65	0.65	0.65	0.65	0.65	0.65	0.65
2020-05-24	0.5833	0.65	0.65	0.65	0.65	0.65	0.65	0.65	0.65	0.65	0.65	0.65	0.65	0.65	0.65	0.65	0.65	0.65	0.65	0.65	0.65	0.65
2020-05-25	0.5833	0.65	0.65	0.65	0.65	0.65	0.65	0.65	0.65	0.65	0.65	0.65	0.65	0.65	0.65	0.65	0.65	0.65	0.65	0.65	0.65	0.65
2020-05-26	0.5833	0.65	0.65	0.65	0.65	0.65	0.65	0.65	0.65	0.65	0.65	0.65	0.65	0.65	0.65	0.65	0.65	0.65	0.65	0.65	0.65	0.65
2020-05-27	0.5833	0.65	0.65	0.65	0.65	0.65	0.65	0.65	0.65	0.65	0.65	0.65	0.65	0.65	0.65	0.65	0.65	0.65	0.65	0.65	0.65	0.65
2020-05-28	0.5833	0.65	0.65	0.65	0.65	0.65	0.65	0.65	0.65	0.65	0.65	0.65	0.65	0.65	0.65	0.65	0.65	0.65	0.65	0.65	0.65	0.65
2020-05-29	0.5833	0.65	0.65	0.65	0.65	0.65	0.65	0.65	0.65	0.65	0.65	0.65	0.65	0.65	0.65	0.65	0.65	0.65	0.65	0.65	0.65	0.65
2020-05-30	0.5556	0.65	0.65	0.65	0.65	0.65	0.65	0.65	0.65	0.65	0.65	0.65	0.65	0.65	0.65	0.65	0.65	0.65	0.65	0.65	0.65	0.65
2020-05-31	0.5556	0.63	0.63	0.63	0.63	0.63	0.63	0.63	0.63	0.63	0.63	0.63	0.63	0.63	0.63	0.63	0.63	0.63	0.63	0.63	0.63	0.63
2020-06-01	0.5556	0.63	0.63	0.63	0.63	0.63	0.63	0.63	0.63	0.63	0.63	0.63	0.63	0.63	0.63	0.63	0.63	0.63	0.63	0.63	0.63	0.63
2020-06-02	0.5556	0.63	0.63	0.63	0.63	0.63	0.63	0.63	0.63	0.63	0.63	0.63	0.63	0.63	0.63	0.63	0.63	0.63	0.63	0.63	0.63	0.63
2020-06-03	0.5556	0.63	0.63	0.63	0.63	0.63	0.63	0.63	0.63	0.63	0.63	0.63	0.63	0.63	0.63	0.63	0.63	0.63	0.63	0.63	0.63	0.63
2020-06-04	0.5556	0.63	0.63	0.63	0.63	0.63	0.63	0.63	0.63	0.63	0.63	0.63	0.63	0.63	0.63	0.63	0.63	0.63	0.63	0.63	0.63	0.63
2020-06-05	0.5556	0.63	0.63	0.63	0.63	0.63	0.63	0.63	0.63	0.63	0.63	0.63	0.63	0.63	0.63	0.63	0.63	0.63	0.63	0.63	0.63	0.63
2020-06-06	0.463	0.63	0.63	0.63	0.63	0.63	0.63	0.63	0.63	0.63	0.63	0.63	0.63	0.63	0.63	0.63	0.63	0.63	0.63	0.63	0.63	0.63
2020-06-07	0.463	0.63	0.63	0.63	0.63	0.63	0.63	0.63	0.63	0.63	0.63	0.63	0.63	0.63	0.63	0.63	0.63	0.63	0.63	0.63	0.63	0.63
2020-06-08	0.463	0.63	0.63	0.63	0.63	0.63	0.63	0.63	0.63	0.63	0.63	0.63	0.63	0.63	0.63	0.63	0.63	0.63	0.63	0.63	0.63	0.63
2020-06-09	0.463	0.63	0.63	0.63	0.63	0.63	0.63	0.63	0.63	0.63	0.63	0.63	0.63	0.63	0.63	0.63	0.63	0.63	0.63	0.63	0.63	0.63
2020-06-10	0.463	0.63	0.63	0.63	0.63	0.63	0.63	0.63	0.63	0.63	0.63	0.63	0.63	0.63	0.63	0.63	0.63	0.63	0.63	0.63	0.63	0.63
2020-06-11	0.463	0.63	0.63	0.63	0.63	0.63	0.63	0.63	0.63	0.63	0.63	0.63	0.63	0.63	0.63	0.63	0.63	0.63	0.63	0.63	0.63	0.63
2020-06-12	0.463	0.63	0.63	0.63	0.63	0.63	0.63	0.63	0.63	0.63	0.63	0.63	0.63	0.63	0.63	0.63	0.63	0.63	0.63	0.63	0.63	0.63
2020-06-13	0.463	0.63	0.63	0.63	0.63	0.63	0.63	0.63	0.63	0.63	0.63	0.63	0.63	0.63	0.63	0.63	0.63	0.63	0.63	0.63	0.63	0.63
2020-06-14	0.463	0.63	0.63	0.63	0.63	0.63	0.63	0.63	0.63	0.63	0.63	0.63	0.63	0.63	0.63	0.63	0.63	0.63	0.63	0.63	0.63	0.63
2020-06-15	0.463	0.63	0.63	0.63	0.63	0.63	0.63	0.63	0.63	0.63	0.63	0.63	0.63	0.63	0.63	0.63	0.63	0.63	0.63	0.63	0.63	0.63
2020-06-16	0.463	0.63	0.63	0.63	0.63	0.63	0.63	0.63	0.63	0.63	0.63	0.63	0.63	0.63	0.63	0.63	0.63	0.63	0.63	0.63	0.63	0.63
2020-06-17	0.463	0.63	0.63	0.63	0.63	0.63	0.63	0.63	0.63	0.63	0.63	0.63	0.63	0.63	0.63	0.63	0.63	0.63	0.63	0.63	0.63	0.63
2020-06-18	0.463	0.63	0.63	0.63	0.63	0.63	0.63	0.63	0.63	0.63	0.63	0.63	0.63	0.63	0.63	0.63	0.63	0.63	0.63	0.63	0.63	0.63
2020-06-19	0.463	0.63	0.63	0.63	0.63	0.63	0.63	0.63	0.63	0.63	0.63	0.63	0.63	0.63	0.63	0.63	0.63	0.63	0.63	0.63	0.63	0.63
2020-06-20	0.463	0.63	0.63	0.63	0.63	0.63	0.63	0.63	0.63	0.63	0.63	0.63	0.63	0.63	0.63	0.63	0.63	0.63	0.63	0.63	0.63	0.63
2020-06-21	0.463	0.63	0.63	0.63	0.63	0.63	0.63	0.63	0.63	0.63	0.63	0.63	0.63	0.63	0.63	0.63	0.63	0.63	0.63	0.63	0.63	0.63
2020-06-22	0.3519	0.63	0.63	0.63	0.63	0.63	0.63	0.63	0.63	0.63	0.63	0.63	0.63	0.63	0.63	0.63	0.63	0.63	0.63	0.63	0.63	0.63
2020-06-23	0.3519	0.5	0.5	0.5	0.5	0.5	0.5	0.5	0.5	0.5	0.5	0.5	0.5	0.5	0.5	0.5	0.5	0.5	0.5	0.5	0.5	0.6
2020-06-24	0.3519	0.5	0.5	0.5	0.5	0.5	0.5	0.5	0.5	0.5	0.5	0.5	0.5	0.5	0.5	0.5	0.5	0.5	0.5	0.5	0.5	0.6
2020-06-25	0.3519	0.5	0.5	0.5	0.5	0.5	0.5	0.5	0.5	0.5	0.5	0.5	0.5	0.5	0.5	0.5	0.5	0.5	0.5	0.5	0.5	0.6
2020-06-26	0.3519	0.5	0.5	0.5	0.5	0.5	0.5	0.5	0.5	0.5	0.5	0.5	0.5	0.5	0.5	0.5	0.5	0.5	0.5	0.5	0.5	0.6
2020-06-27	0.3519	0.5	0.5	0.5	0.5	0.5	0.5	0.5	0.5	0.5	0.5	0.5	0.5	0.5	0.5	0.5	0.5	0.5	0.5	0.5	0.5	0.6
2020-06-28	0.3519	0.5	0.5	0.5	0.5	0.5	0.5	0.5	0.5	0.5	0.5	0.5	0.5	0.5	0.5	0.5	0.5	0.5	0.5	0.5	0.5	0.6
2020-06-29	0.3519	0.5	0.5	0.5	0.5	0.5	0.5	0.5	0.5	0.5	0.5	0.5	0.5	0.5	0.5	0.5	0.5	0.5	0.5	0.5	0.5	0.6
2020-06-30	0.3519	0.5	0.5	0.5	0.5	0.5	0.5	0.5	0.5	0.5	0.5	0.5	0.5	0.5	0.5	0.5	0.5	0.5	0.5	0.5	0.5	0.6
2020-07-01	0.3519	0.5	0.5	0.5	0.5	0.5	0.5	0.5	0.5	0.5	0.5	0.5	0.5	0.5	0.5	0.5	0.5	0.5	0.5	0.5	0.5	0.6
2020-07-02	0.3519	0.5	0.5	0.5	0.5	0.5	0.5	0.5	0.5	0.5	0.5	0.5	0.5	0.5	0.5	0.5	0.5	0.5	0.5	0.5	0.5	0.6
2020-07-03	0.3935	0.5	0.5	0.5	0.5	0.5	0.5	0.5	0.5	0.5	0.5	0.5	0.5	0.5	0.5	0.5	0.5	0.5	0.5	0.5	0.5	0.6
2020-07-04	0.3935	0.5	0.5	0.5	0.5	0.5	0.5	0.5	0.5	0.5	0.5	0.5	0.5	0.5	0.5	0.5	0.5	0.5	0.5	0.5	0.5	0.6
2020-07-05	0.3935	0.5	0.5	0.5	0.5	0.5	0.5	0.5	0.5	0.5	0.5	0.5	0.5	0.5	0.5	0.5	0.5	0.5	0.5	0.5	0.5	0.6
2020-07-06	0.3935	0.5	0.5	0.5	0.5	0.5	0.5	0.5	0.5	0.5	0.5	0.5	0.5	0.5	0.5	0.5	0.5	0.5	0.5	0.5	0.5	0.6
2020-07-07	0.3935	0.5	0.5	0.5	0.5	0.5	0.5	0.5	0.5	0.5	0.5	0.5	0.5	0.5	0.5	0.5	0.5	0.5	0.5	0.5	0.5	0.6
2020-07-08	0.3935	0.5	0.5	0.5	0.5	0.5	0.5	0.5	0.5	0.5	0.5	0.5	0.5	0.5	0.5	0.5	0.5	0.5	0.5	0.5	0.5	0.6
2020-07-09	0.3935	0.5	0.5	0.5	0.5	0.5	0.5	0.5	0.5	0.5	0.5	0.5	0.5	0.5	0.5	0.5	0.5	0.5	0.5	0.5	0.5	0.6
2020-07-10	0.3935	0.5	0.5	0.5	0.5	0.5	0.5	0.5	0.5	0.5	0.5	0.5	0.5	0.5	0.5	0.5	0.5	0.5	0.5	0.5	0.5	0.6
2020-07-11	0.3935	0.5	0.5	0.5	0.5	0.5	0.5	0.5	0.5	0.5	0.5	0.5	0.5	0.5	0.5	0.5	0.5	0.5	0.5	0.5	0.5	0.6
2020-07-12	0.3935	0.5	0.5	0.5	0.5	0.5	0.5	0.5	0.5	0.5	0.5	0.5	0.5	0.5	0.5	0.5	0.5	0.5	0.5	0.5	0.5	0.6
2020-07-13	0.3935	0.5	0.5	0.5	0.5	0.5	0.5	0.5	0.5	0.5	0.5	0.5	0.5	0.5	0.5	0.5	0.5	0.5	0.5	0.5	0.5	0.6
2020-07-14	0.3935	0.5	0.5	0.5	0.5	0.5	0.5	0.5	0.5	0.5	0.5	0.5	0.5	0.5	0.5	0.5	0.5	0.5	0.5	0.5	0.5	0.6
2020-07-15	0.3935	0.5	0.5	0.5	0.5	0.5	0.5	0.5	0.5	0.5	0.5	0.5	0.5	0.5	0.5	0.5	0.5	0.5	0.5	0.5	0.5	0.6
2020-07-16	0.3935	0.5	0.5	0.5	0.5	0.5	0.5	0.5	0.5	0.5	0.5	0.5	0.5	0.5	0.5	0.5	0.5	0.5	0.5	0.5	0.5	0.6
2020-07-17	0.3935	0.5	0.5	0.5	0.5	0.5	0.5	0.5	0.5	0.5	0.5	0.5	0.5	0.5	0.5	0.5	0.5	0.5	0.5	0.5	0.5	0.6
2020-07-18	0.3935	0.5	0.5	0.5	0.5	0.5	0.5	0.5	0.5	0.5	0.5	0.5	0.5	0.5	0.5	0.5	0.5	0.5	0.5	0.5	0.5	0.6
2020-07-19	0.3935	0.5	0.5	0.5	0.5	0.5	0.5	0.5	0.5	0.5	0.5	0.5	0.5	0.5	0.5	0.5	0.5	0.5	0.5	0.5	0.5	0.6
2020-07-20	0.3935	0.5	0.5	0.5	0.5	0.5	0.5	0.5	0.5	0.5	0.5	0.5	0.5	0.5	0.5	0.5	0.5	0.5	0.5	0.5	0.5	0.6
2020-07-21	0.3935	0.5	0.5	0.5	0.5	0.5	0.5	0.5	0.5	0.5	0.5	0.5	0.5	0.5	0.5	0.5	0.5	0.5	0.5	0.5	0.5	0.6
2020-07-22	0.3935	0.5	0.5	0.5	0.5	0.5	0.5	0.5	0.5	0.5	0.5	0.5	0.5	0.5	0.5	0.5	0.5	0.5	0.5	0.5	0.5	0.6
2020-07-23	0.3935	0.5	0.5	0.5	0.5	0.5	0.5	0.5	0.5	0.5	0.5	0.5	0.5	0.5	0.5	0.5	0.5	0.5	0.5	0.5	0.5	0.6
2020-07-24	0.3935	0.5	0.5	0.5	0.5	0.5	0.5	0.5	0.5	0.5	0.5	0.5	0.5	0.5	0.5	0.5	0.5	0.5	0.5	0.5	0.5	0.6
2020-07-25	0.3935	0.5	0.5	0.5	0.5	0.5	0.5	0.5	0.5	0.5	0.5	0.5	0.5	0.5	0.5	0.5	0.5	0.5	0.5	0.5	0.5	0.6
2020-07-26	0.3935	0.5	0.5	0.5	0.5	0.5	0.5	0.5	0.5	0.5	0.5	0.5	0.5	0.5	0.5	0.5	0.5	0.5	0.5	0.5	0.5	0.6
2020-07-27	0.3935	0.5	0.5	0.5	0.5	0.5	0.5	0.5	0.5	0.5	0.5	0.5	0.5	0.5	0.5	0.5	0.5	0.5	0.5	0.5	0.5	0.6
2020-07-28	0.3935	0.5	0.5	0.5	0.5	0.5	0.5	0.5	0.5	0.5	0.5	0.5	0.5	0.5	0.5	0.5	0.5	0.5	0.5	0.5	0.5	0.6
2020-07-29	0.3935	0.5	0.5	0.5	0.5	0.5	0.5	0.5	0.5	0.5	0.5	0.5	0.5	0.5	0.5	0.5	0.5	0.5	0.5	0.5	0.5	0.6
2020-07-30	0.3935	0.5	0.5	0.5	0.5	0.5	0.5	0.5	0.5	0.5	0.5	0.5	0.5	0.5	0.5	0.5	0.5	0.5	0.5	0.5	0.5	0.6
2020-07-31	0.4306	0.5	0.5	0.5	0.5	0.5	0.5	0.5	0.5	0.5	0.5	0.5	0.5	0.5	0.5	0.5	0.5	0.5	0.5	0.5	0.5	0.6
2020-08-01	0.4306	0.5	0.5	0.5	0.5	0.5	0.5	0.5	0.5	0.5	0.5	0.5	0.5	0.5	0.5	0.5	0.5	0.5	0.5	0.5	0.5	0.6
2020-08-02	0.4306	0.5	0.5	0.5	0.5	0.5	0.5	0.5	0.5	0.5	0.5	0.5	0.5	0.5	0.5	0.5	0.5	0.5	0.5	0.5	0.5	0.6
2020-08-03	0.4306	0.5	0.5	0.5	0.5	0.5	0.5	0.5	0.5	0.5	0.5	0.5	0.5	0.5	0.5	0.5	0.5	0.5	0.5	0.5	0.5	0.6
2020-08-04	0.4306	0.5	0.5	0.5	0.5	0.5	0.5	0.5	0.5	0.5	0.5	0.5	0.5	0.5	0.5	0.5	0.5	0.5	0.5	0.5	0.5	0.6
2020-08-05	0.4306	0.5	0.5	0.5	0.5	0.5	0.5	0.5	0.5	0.5	0.5	0.5	0.5	0.5	0.5	0.5	0.5	0.5	0.5	0.5	0.5	0.6
2020-08-06	0.4306	0.5	0.5	0.5	0.5	0.5	0.5	0.5	0.5	0.5	0.5	0.5	0.5	0.5	0.5	0.5	0.5	0.5	0.5	0.5	0.5	0.6
2020-08-07	0.4306	0.5	0.5	0.5	0.5	0.5	0.5	0.5	0.5	0.5	0.5	0.5	0.5	0.5	0.5	0.5	0.5	0.5	0.5	0.5	0.5	0.6
2020-08-08	0.4306	0.5	0.5	0.5	0.5	0.5	0.5	0.5	0.5	0.5	0.5	0.5	0.5	0.5	0.5	0.5	0.5	0.5	0.5	0.5	0.5	0.6
2020-08-09	0.4306	0.5	0.5	0.5	0.5	0.5	0.5	0.5	0.5	0.5	0.5	0.5	0.5	0.5	0.5	0.5	0.5	0.5	0.5	0.5	0.5	0.6
2020-08-10	0.4306	0.5	0.5	0.5	0.5	0.5	0.5	0.5	0.5	0.5	0.5	0.5	0.5	0.5	0.5	0.5	0.5	0.5	0.5	0.5	0.5	0.6
2020-08-11	0.4306	0.5	0.5	0.5	0.5	0.5	0.5	0.5	0.5	0.5	0.5	0.5	0.5	0.5	0.5	0.5	0.5	0.5	0.5	0.5	0.5	0.6
2020-08-12	0.4306	0.5	0.5	0.5	0.5	0.5	0.5	0.5	0.5	0.5	0.5	0.5	0.5	0.5	0.5	0.5	0.5	0.5	0.5	0.5	0.5	0.6
2020-08-13	0.4306	0.5	0.5	0.5	0.5	0.5	0.5	0.5	0.5	0.5	0.5	0.5	0.5	0.5	0.5	0.5	0.5	0.5	0.5	0.5	0.5	0.6
2020-08-14	0.4306	0.5	0.5	0.5	0.5	0.5	0.5	0.5	0.5	0.5	0.5	0.5	0.5	0.5	0.5	0.5	0.5	0.5	0.5	0.5	0.5	0.6
2020-08-15	0.4306	0.5	0.5	0.5	0.5	0.5	0.5	0.5	0.5	0.5	0.5	0.5	0.5	0.5	0.5	0.5	0.5	0.5	0.5	0.5	0.5	0.6
2020-08-16	0.4306	0.5	0.5	0.5	0.5	0.5	0.5	0.5	0.5	0.5	0.5	0.5	0.5	0.5	0.5	0.5	0.5	0.5	0.5	0.5	0.5	0.6
2020-08-17	0.4306	0.5	0.5	0.5	0.5	0.5	0.5	0.5	0.5	0.5	0.5	0.5	0.5	0.5	0.5	0.5	0.5	0.5	0.5	0.5	0.5	0.6
2020-08-18	0.4306	0.5	0.5	0.5	0.5	0.5	0.5	0.5	0.5	0.5	0.5	0.5	0.5	0.5	0.5	0.5	0.5	0.5	0.5	0.5	0.5	0.6
2020-08-19	0.4306	0.5	0.5	0.5	0.5	0.5	0.5	0.5	0.5	0.5	0.5	0.5	0.5	0.5	0.5	0.5	0.5	0.5	0.5	0.5	0.5	0.6
2020-08-20	0.4306	0.5	0.5	0.5	0.5	0.5	0.5	0.5	0.5	0.5	0.5	0.5	0.5	0.5	0.5	0.5	0.5	0.5	0.5	0.5	0.5	0.6
2020-08-21	0.4306	0.5	0.5	0.5	0.5	0.5	0.5	0.5	0.5	0.5	0.5	0.5	0.5	0.5	0.5	0.5	0.5	0.5	0.5	0.5	0.5	0.6
2020-08-22	0.4306	0.5	0.5	0.5	0.5	0.5	0.5	0.5	0.5	0.5	0.5	0.5	0.5	0.5	0.5	0.5	0.5	0.5	0.5	0.5	0.5	0.6
2020-08-23	0.4306	0.35	0.35	0.35	0.35	0.35	0.5	0.5	0.5	0.5	0.5	0.35	0.35	0.35	0.35	0.35	0.5	0.5	0.5	0.5	0.5	0.6
2020-08-24	0.4306	0.35	0.35	0.35	0.35	0.35	0.5	0.5	0.5	0.5	0.5	0.35	0.35	0.35	0.35	0.35	0.5	0.5	0.5	0.5	0.5	0.6
2020-08-25	0.4306	0.35	0.35	0.35	0.35	0.35	0.5	0.5	0.5	0.5	0.5	0.35	0.35	0.35	0.35	0.35	0.5	0.5	0.5	0.5	0.5	0.6
2020-08-26	0.4306	0.35	0.35	0.35	0.35	0.35	0.5	0.5	0.5	0.5	0.5	0.35	0.35	0.35	0.35	0.35	0.5	0.5	0.5	0.5	0.5	0.6
2020-08-27	0.4306	0.35	0.35	0.35	0.35	0.35	0.5	0.5	0.5	0.5	0.5	0.35	0.35	0.35	0.35	0.35	0.5	0.5	0.5	0.5	0.5	0.6
2020-08-28	0.4306	0.35	0.35	0.35	0.35	0.35	0.5	0.5	0.5	0.5	0.5	0.35	0.35	0.35	0.35	0.35	0.5	0.5	0.5	0.5	0.5	0.6
2020-08-29	0.4306	0.35	0.35	0.35	0.35	0.35	0.5	0.5	0.5	0.5	0.5	0.35	0.35	0.35	0.35	0.35	0.5	0.5	0.5	0.5	0.5	0.6
2020-08-30	0.4306	0.35	0.35	0.35	0.35	0.35	0.5	0.5	0.5	0.5	0.5	0.35	0.35	0.35	0.35	0.35	0.5	0.5	0.5	0.5	0.5	0.6
2020-08-31	0.4306	0.35	0.35	0.35	0.35	0.35	0.5	0.5	0.5	0.5	0.5	0.35	0.35	0.35	0.35	0.35	0.5	0.5	0.5	0.5	0.5	0.6
2020-09-01	0.4306	0.35	0.35	0.35	0.35	0.35	0.5	0.5	0.5	0.5	0.5	0.35	0.35	0.35	0.35	0.35	0.5	0.5	0.5	0.5	0.5	0.6
2020-09-02	0.4306	0.35	0.35	0.35	0.35	0.35	0.35	0.35	0.35	0.35	0.35	0.35	0.35	0.35	0.35	0.35	0.36	0.36	0.36	0.36	0.36	0.6
2020-09-03	0.4306	0.35	0.35	0.35	0.35	0.35	0.35	0.35	0.35	0.35	0.35	0.35	0.35	0.35	0.35	0.35	0.36	0.36	0.36	0.36	0.36	0.6
2020-09-04	0.4306	0.35	0.35	0.35	0.35	0.35	0.35	0.35	0.35	0.35	0.35	0.35	0.35	0.35	0.35	0.35	0.36	0.36	0.36	0.36	0.36	0.6
2020-09-05	0.4306	0.35	0.35	0.35	0.35	0.35	0.35	0.35	0.35	0.35	0.35	0.35	0.35	0.35	0.35	0.35	0.36	0.36	0.36	0.36	0.36	0.6
2020-09-06	0.4306	0.35	0.35	0.35	0.35	0.35	0.35	0.35	0.35	0.35	0.35	0.35	0.35	0.35	0.35	0.35	0.36	0.36	0.36	0.36	0.36	0.6
2020-09-07	0.4306	0.35	0.35	0.35	0.35	0.35	0.35	0.35	0.35	0.35	0.35	0.35	0.35	0.35	0.35	0.35	0.36	0.36	0.36	0.36	0.36	0.6
2020-09-08	0.4306	0.35	0.35	0.35	0.35	0.35	0.35	0.35	0.35	0.35	0.35	0.35	0.35	0.35	0.35	0.35	0.36	0.36	0.36	0.36	0.36	0.6
2020-09-09	0.4306	0.35	0.35	0.35	0.35	0.35	0.35	0.35	0.35	0.35	0.35	0.35	0.35	0.35	0.35	0.35	0.36	0.36	0.36	0.36	0.36	0.6
2020-09-10	0.4306	0.35	0.35	0.35	0.35	0.35	0.35	0.35	0.35	0.35	0.35	0.35	0.35	0.35	0.35	0.35	0.36	0.36	0.36	0.36	0.36	0.6
2020-09-11	0.4306	0.35	0.35	0.35	0.35	0.35	0.35	0.35	0.35	0.35	0.35	0.35	0.35	0.35	0.35	0.35	0.36	0.36	0.36	0.36	0.36	0.6
2020-09-12	0.4306	0.35	0.35	0.35	0.35	0.35	0.35	0.35	0.35	0.35	0.35	0.35	0.35	0.35	0.35	0.35	0.36	0.36	0.36	0.36	0.36	0.6
2020-09-13	0.4306	0.35	0.35	0.35	0.35	0.35	0.35	0.35	0.35	0.35	0.35	0.35	0.35	0.35	0.35	0.35	0.36	0.36	0.36	0.36	0.36	0.6
2020-09-14	0.4306	0.35	0.35	0.35	0.35	0.35	0.35	0.35	0.35	0.35	0.35	0.35	0.35	0.35	0.35	0.35	0.36	0.36	0.36	0.36	0.36	0.6
2020-09-15	0.4306	0.35	0.35	0.35	0.35	0.35	0.35	0.35	0.35	0.35	0.35	0.35	0.35	0.35	0.35	0.35	0.36	0.36	0.36	0.36	0.36	0.6
2020-09-16	0.4306	0.35	0.35	0.35	0.35	0.35	0.35	0.35	0.35	0.35	0.35	0.35	0.35	0.35	0.35	0.35	0.36	0.36	0.36	0.36	0.36	0.6
2020-09-17	0.4306	0.35	0.35	0.35	0.35	0.35	0.35	0.35	0.35	0.35	0.35	0.35	0.35	0.35	0.35	0.35	0.37	0.37	0.37	0.37	0.37	0.6
2020-09-18	0.4306	0.35	0.35	0.35	0.35	0.35	0.35	0.35	0.35	0.35	0.35	0.35	0.35	0.35	0.35	0.35	0.37	0.37	0.37	0.37	0.37	0.6
2020-09-19	0.4306	0.35	0.35	0.35	0.35	0.35	0.35	0.35	0.35	0.35	0.35	0.35	0.35	0.35	0.35	0.35	0.37	0.37	0.37	0.37	0.37	0.6
2020-09-20	0.4306	0.35	0.35	0.35	0.35	0.35	0.35	0.35	0.35	0.35	0.35	0.35	0.35	0.35	0.35	0.35	0.37	0.37	0.37	0.37	0.37	0.6
2020-09-21	0.4306	0.35	0.35	0.35	0.35	0.35	0.35	0.35	0.35	0.35	0.35	0.35	0.35	0.35	0.35	0.35	0.37	0.37	0.37	0.37	0.37	0.6
2020-09-22	0.4306	0.35	0.35	0.35	0.35	0.35	0.35	0.35	0.35	0.35	0.35	0.35	0.35	0.35	0.35	0.35	0.37	0.37	0.37	0.37	0.37	0.6
2020-09-23	0.4306	0.35	0.35	0.35	0.35	0.35	0.35	0.35	0.35	0.35	0.35	0.35	0.35	0.35	0.35	0.35	0.37	0.37	0.37	0.37	0.37	0.6
2020-09-24	0.4306	0.35	0.35	0.35	0.35	0.35	0.35	0.35	0.35	0.35	0.35	0.35	0.35	0.35	0.35	0.35	0.37	0.37	0.37	0.37	0.37	0.6
2020-09-25	0.4306	0.35	0.35	0.35	0.35	0.35	0.35	0.35	0.35	0.35	0.35	0.35	0.35	0.35	0.35	0.35	0.37	0.37	0.37	0.37	0.37	0.6
2020-09-26	0.4306	0.35	0.35	0.35	0.35	0.35	0.35	0.35	0.35	0.35	0.35	0.35	0.35	0.35	0.35	0.35	0.37	0.37	0.37	0.37	0.37	0.6
2020-09-27	0.4306	0.35	0.35	0.35	0.35	0.35	0.35	0.35	0.35	0.35	0.35	0.35	0.35	0.35	0.35	0.35	0.37	0.37	0.37	0.37	0.37	0.6
2020-09-28	0.4306	0.35	0.35	0.35	0.35	0.35	0.35	0.35	0.35	0.35	0.35	0.35	0.35	0.35	0.35	0.35	0.37	0.37	0.37	0.37	0.37	0.6
2020-09-29	0.4306	0.35	0.35	0.35	0.35	0.35	0.35	0.35	0.35	0.35	0.35	0.35	0.35	0.35	0.35	0.35	0.37	0.37	0.37	0.37	0.37	0.6
2020-09-30	0.4306	0.35	0.35	0.35	0.35	0.35	0.35	0.35	0.35	0.35	0.35	0.35	0.35	0.35	0.35	0.35	0.37	0.37	0.37	0.37	0.37	0.6
2020-10-01	0.3194	0.5	0.5	0.5	0.5	0.5	0.35	0.35	0.35	0.35	0.35	0.5	0.5	0.5	0.5	0.5	0.37	0.37	0.37	0.37	0.37	0.45
2020-10-02	0.3194	0.5	0.5	0.5	0.5	0.5	0.35	0.35	0.35	0.35	0.35	0.5	0.5	0.5	0.5	0.5	0.37	0.37	0.37	0.37	0.37	0.45
2020-10-03	0.3194	0.5	0.5	0.5	0.5	0.5	0.35	0.35	0.35	0.35	0.35	0.5	0.5	0.5	0.5	0.5	0.37	0.37	0.37	0.37	0.37	0.45
2020-10-04	0.3194	0.5	0.5	0.5	0.5	0.5	0.35	0.35	0.35	0.35	0.35	0.5	0.5	0.5	0.5	0.5	0.37	0.37	0.37	0.37	0.37	0.45
2020-10-05	0.3194	0.5	0.5	0.5	0.5	0.5	0.35	0.35	0.35	0.35	0.35	0.5	0.5	0.5	0.5	0.5	0.37	0.37	0.37	0.37	0.37	0.45
2020-10-06	0.3194	0.5	0.5	0.5	0.5	0.5	0.35	0.35	0.35	0.35	0.35	0.5	0.5	0.5	0.5	0.5	0.37	0.37	0.37	0.37	0.37	0.45
2020-10-07	0.3194	0.5	0.5	0.5	0.5	0.5	0.35	0.35	0.35	0.35	0.35	0.5	0.5	0.5	0.5	0.5	0.37	0.37	0.37	0.37	0.37	0.45
2020-10-08	0.3194	0.5	0.5	0.5	0.5	0.5	0.35	0.35	0.35	0.35	0.35	0.5	0.5	0.5	0.5	0.5	0.37	0.37	0.37	0.37	0.37	0.45
2020-10-09	0.3194	0.5	0.5	0.5	0.5	0.5	0.35	0.35	0.35	0.35	0.35	0.5	0.5	0.5	0.5	0.5	0.37	0.37	0.37	0.37	0.37	0.45
2020-10-10	0.2917	0.5	0.5	0.5	0.5	0.5	0.35	0.35	0.35	0.35	0.35	0.5	0.5	0.5	0.5	0.5	0.37	0.37	0.37	0.37	0.37	0.45
2020-10-11	0.2917	0.5	0.5	0.5	0.5	0.5	0.6	0.6	0.6	0.6	0.6	0.5	0.5	0.5	0.5	0.5	0.6	0.6	0.6	0.6	0.6	0.45
2020-10-12	0.2917	0.5	0.5	0.5	0.5	0.5	0.6	0.6	0.6	0.6	0.6	0.5	0.5	0.5	0.5	0.5	0.6	0.6	0.6	0.6	0.6	0.45
2020-10-13	0.2917	0.5	0.5	0.5	0.5	0.5	0.6	0.6	0.6	0.6	0.6	0.5	0.5	0.5	0.5	0.5	0.6	0.6	0.6	0.6	0.6	0.45
2020-10-14	0.2917	0.5	0.5	0.5	0.5	0.5	0.6	0.6	0.6	0.6	0.6	0.5	0.5	0.5	0.5	0.5	0.6	0.6	0.6	0.6	0.6	0.45
2020-10-15	0.2917	0.5	0.5	0.5	0.5	0.5	0.6	0.6	0.6	0.6	0.6	0.5	0.5	0.5	0.5	0.5	0.6	0.6	0.6	0.6	0.6	0.45
2020-10-16	0.2917	0.5	0.5	0.5	0.5	0.5	0.6	0.6	0.6	0.6	0.6	0.5	0.5	0.5	0.5	0.5	0.6	0.6	0.6	0.6	0.6	0.45
2020-10-17	0.2917	0.5	0.5	0.5	0.5	0.5	0.6	0.6	0.6	0.6	0.6	0.5	0.5	0.5	0.5	0.5	0.6	0.6	0.6	0.6	0.6	0.45
2020-10-18	0.2917	0.5	0.5	0.5	0.5	0.5	0.6	0.6	0.6	0.6	0.6	0.5	0.5	0.5	0.5	0.5	0.6	0.6	0.6	0.6	0.6	0.45
2020-10-19	0.3287	0.5	0.5	0.5	0.5	0.5	0.6	0.6	0.6	0.6	0.6	0.5	0.5	0.5	0.5	0.5	0.6	0.6	0.6	0.6	0.6	0.45
2020-10-20	0.3565	0.5	0.5	0.5	0.5	0.5	0.6	0.6	0.6	0.6	0.6	0.5	0.5	0.5	0.5	0.5	0.6	0.6	0.6	0.6	0.6	0.45
2020-10-21	0.3565	0.5	0.5	0.5	0.5	0.5	0.6	0.6	0.6	0.6	0.6	0.5	0.5	0.5	0.5	0.5	0.6	0.6	0.6	0.6	0.6	0.45
2020-10-22	0.3565	0.5	0.5	0.5	0.5	0.5	0.6	0.6	0.6	0.6	0.6	0.5	0.5	0.5	0.5	0.5	0.6	0.6	0.6	0.6	0.6	0.45
2020-10-23	0.3565	0.5	0.5	0.5	0.5	0.5	0.6	0.6	0.6	0.6	0.6	0.5	0.5	0.5	0.5	0.5	0.6	0.6	0.6	0.6	0.6	0.45
2020-10-24	0.3565	0.5	0.5	0.5	0.5	0.5	0.6	0.6	0.6	0.6	0.6	0.5	0.5	0.5	0.5	0.5	0.6	0.6	0.6	0.6	0.6	0.45
2020-10-25	0.3565	0.5	0.5	0.5	0.5	0.5	0.6	0.6	0.6	0.6	0.6	0.5	0.5	0.5	0.5	0.5	0.6	0.6	0.6	0.6	0.6	0.45
2020-10-26	0.3565	0.5	0.5	0.5	0.5	0.5	0.6	0.6	0.6	0.6	0.6	0.5	0.5	0.5	0.5	0.5	0.6	0.6	0.6	0.6	0.6	0.45
2020-10-27	0.3565	0.5	0.5	0.5	0.5	0.5	0.6	0.6	0.6	0.6	0.6	0.5	0.5	0.5	0.5	0.5	0.6	0.6	0.6	0.6	0.6	0.45
2020-10-28	0.3565	0.5	0.5	0.5	0.5	0.5	0.6	0.6	0.6	0.6	0.6	0.5	0.5	0.5	0.5	0.5	0.6	0.6	0.6	0.6	0.6	0.45
2020-10-29	0.375	0.5	0.5	0.5	0.5	0.5	0.6	0.6	0.6	0.6	0.6	0.5	0.5	0.5	0.5	0.5	0.6	0.6	0.6	0.6	0.6	0.45
2020-10-30	0.375	0.65	0.65	0.65	0.65	0.65	0.7	0.7	0.7	0.7	0.7	0.68	0.68	0.68	0.68	0.68	0.71	0.71	0.71	0.71	0.71	0.57
2020-10-31	0.375	0.65	0.65	0.65	0.65	0.65	0.7	0.7	0.7	0.7	0.7	0.68	0.68	0.68	0.68	0.68	0.71	0.71	0.71	0.71	0.71	0.57
2020-11-01	0.375	0.65	0.65	0.65	0.65	0.65	0.7	0.7	0.7	0.7	0.7	0.68	0.68	0.68	0.68	0.68	0.71	0.71	0.71	0.71	0.71	0.57
2020-11-02	0.5926	0.65	0.65	0.65	0.65	0.65	0.7	0.7	0.7	0.7	0.7	0.68	0.68	0.68	0.68	0.68	0.71	0.71	0.71	0.71	0.71	0.57
2020-11-03	0.5926	0.65	0.65	0.65	0.65	0.65	0.7	0.7	0.7	0.7	0.7	0.68	0.68	0.68	0.68	0.68	0.71	0.71	0.71	0.71	0.71	0.57
2020-11-04	0.5926	0.65	0.65	0.65	0.65	0.65	0.7	0.7	0.7	0.7	0.7	0.68	0.68	0.68	0.68	0.68	0.71	0.71	0.71	0.71	0.71	0.57
2020-11-05	0.5926	0.65	0.65	0.65	0.65	0.65	0.7	0.7	0.7	0.7	0.7	0.68	0.68	0.68	0.68	0.68	0.71	0.71	0.71	0.71	0.71	0.57
2020-11-06	0.5926	0.65	0.65	0.65	0.65	0.65	0.7	0.7	0.7	0.7	0.7	0.68	0.68	0.68	0.68	0.68	0.71	0.71	0.71	0.71	0.71	0.57
2020-11-07	0.5926	0.65	0.65	0.65	0.65	0.65	0.7	0.7	0.7	0.7	0.7	0.68	0.68	0.68	0.68	0.68	0.71	0.71	0.71	0.71	0.71	0.57
2020-11-08	0.5926	0.65	0.65	0.65	0.65	0.65	0.7	0.7	0.7	0.7	0.7	0.68	0.68	0.68	0.68	0.68	0.71	0.71	0.71	0.71	0.71	0.57
2020-11-09	0.5926	0.65	0.65	0.65	0.65	0.65	0.7	0.7	0.7	0.7	0.7	0.68	0.68	0.68	0.68	0.68	0.71	0.71	0.71	0.71	0.71	0.57
2020-11-10	0.5926	0.65	0.65	0.65	0.65	0.65	0.7	0.7	0.7	0.7	0.7	0.68	0.68	0.68	0.68	0.68	0.71	0.71	0.71	0.71	0.71	0.57
2020-11-11	0.5926	0.65	0.65	0.65	0.65	0.65	0.7	0.7	0.7	0.7	0.7	0.68	0.68	0.68	0.68	0.68	0.71	0.71	0.71	0.71	0.71	0.57
2020-11-12	0.5926	0.65	0.65	0.65	0.65	0.65	0.7	0.7	0.7	0.7	0.7	0.68	0.68	0.68	0.68	0.68	0.71	0.71	0.71	0.71	0.71	0.57
2020-11-13	0.5926	0.65	0.65	0.65	0.65	0.65	0.7	0.7	0.7	0.7	0.7	0.68	0.68	0.68	0.68	0.68	0.71	0.71	0.71	0.71	0.71	0.57
2020-11-14	0.5926	0.65	0.65	0.65	0.65	0.65	0.7	0.7	0.7	0.7	0.7	0.68	0.68	0.68	0.68	0.68	0.71	0.71	0.71	0.71	0.71	0.57
2020-11-15	0.5926	0.65	0.65	0.65	0.65	0.65	0.7	0.7	0.7	0.7	0.7	0.68	0.68	0.68	0.68	0.68	0.71	0.71	0.71	0.71	0.71	0.57
2020-11-16	0.5926	0.68	0.68	0.68	0.68	0.68	0.7	0.7	0.7	0.7	0.7	0.7	0.7	0.7	0.7	0.7	0.71	0.71	0.71	0.71	0.71	0.59
2020-11-17	0.5926	0.68	0.68	0.68	0.68	0.68	0.7	0.7	0.7	0.7	0.7	0.7	0.7	0.7	0.7	0.7	0.71	0.71	0.71	0.71	0.71	0.59
2020-11-18	0.5926	0.68	0.68	0.68	0.68	0.68	0.7	0.7	0.7	0.7	0.7	0.7	0.7	0.7	0.7	0.7	0.71	0.71	0.71	0.71	0.71	0.59
2020-11-19	0.5926	0.68	0.68	0.68	0.68	0.68	0.7	0.7	0.7	0.7	0.7	0.7	0.7	0.7	0.7	0.7	0.71	0.71	0.71	0.71	0.71	0.59
2020-11-20	0.5926	0.68	0.68	0.68	0.68	0.68	0.7	0.7	0.7	0.7	0.7	0.7	0.7	0.7	0.7	0.7	0.71	0.71	0.71	0.71	0.71	0.59
2020-11-21	0.5741	0.68	0.68	0.68	0.68	0.68	0.7	0.7	0.7	0.7	0.7	0.7	0.7	0.7	0.7	0.7	0.71	0.71	0.71	0.71	0.71	0.59
2020-11-22	0.5741	0.68	0.68	0.68	0.68	0.68	0.7	0.7	0.7	0.7	0.7	0.7	0.7	0.7	0.7	0.7	0.71	0.71	0.71	0.71	0.71	0.59
2020-11-23	0.5741	0.68	0.68	0.68	0.68	0.68	0.7	0.7	0.7	0.7	0.7	0.7	0.7	0.7	0.7	0.7	0.71	0.71	0.71	0.71	0.71	0.59
2020-11-24	0.5741	0.68	0.68	0.68	0.68	0.68	0.7	0.7	0.7	0.7	0.7	0.7	0.7	0.7	0.7	0.7	0.71	0.71	0.71	0.71	0.71	0.59
2020-11-25	0.5741	0.68	0.68	0.68	0.68	0.68	0.7	0.7	0.7	0.7	0.7	0.7	0.7	0.7	0.7	0.7	0.71	0.71	0.71	0.71	0.71	0.59
2020-11-26	0.5741	0.69	0.69	0.69	0.69	0.69	0.7	0.7	0.7	0.7	0.7	0.71	0.71	0.71	0.71	0.71	0.71	0.71	0.71	0.71	0.71	0.58
2020-11-27	0.5741	0.69	0.69	0.69	0.69	0.69	0.7	0.7	0.7	0.7	0.7	0.71	0.71	0.71	0.71	0.71	0.71	0.71	0.71	0.71	0.71	0.58
2020-11-28	0.5741	0.69	0.69	0.69	0.69	0.69	0.7	0.7	0.7	0.7	0.7	0.71	0.71	0.71	0.71	0.71	0.71	0.71	0.71	0.71	0.71	0.58
2020-11-29	0.5741	0.69	0.69	0.69	0.69	0.69	0.7	0.7	0.7	0.7	0.7	0.71	0.71	0.71	0.71	0.71	0.71	0.71	0.71	0.71	0.71	0.58
2020-11-30	0.5741	0.69	0.69	0.69	0.69	0.69	0.7	0.7	0.7	0.7	0.7	0.71	0.71	0.71	0.71	0.71	0.71	0.71	0.71	0.71	0.71	0.58
2020-12-01	0.5741	0.69	0.69	0.69	0.69	0.69	0.7	0.7	0.7	0.7	0.7	0.71	0.71	0.71	0.71	0.71	0.71	0.71	0.71	0.71	0.71	0.58
2020-12-02	0.5741	0.69	0.69	0.69	0.69	0.69	0.7	0.7	0.7	0.7	0.7	0.71	0.71	0.71	0.71	0.71	0.71	0.71	0.71	0.71	0.71	0.58
2020-12-03	0.5741	0.69	0.69	0.69	0.69	0.69	0.7	0.7	0.7	0.7	0.7	0.71	0.71	0.71	0.71	0.71	0.71	0.71	0.71	0.71	0.71	0.58
2020-12-04	0.5741	0.69	0.69	0.69	0.69	0.69	0.7	0.7	0.7	0.7	0.7	0.71	0.71	0.71	0.71	0.71	0.71	0.71	0.71	0.71	0.71	0.58
2020-12-05	0.5741	0.69	0.69	0.69	0.69	0.69	0.7	0.7	0.7	0.7	0.7	0.71	0.71	0.71	0.71	0.71	0.71	0.71	0.71	0.71	0.71	0.58
2020-12-06	0.5741	0.69	0.69	0.69	0.69	0.69	0.7	0.7	0.7	0.7	0.7	0.71	0.71	0.71	0.71	0.71	0.71	0.71	0.71	0.71	0.71	0.58
2020-12-07	0.5741	0.69	0.69	0.69	0.69	0.69	0.7	0.7	0.7	0.7	0.7	0.71	0.71	0.71	0.71	0.71	0.71	0.71	0.71	0.71	0.71	0.58
2020-12-08	0.5741	0.69	0.69	0.69	0.69	0.69	0.7	0.7	0.7	0.7	0.7	0.71	0.71	0.71	0.71	0.71	0.71	0.71	0.71	0.71	0.71	0.58
2020-12-09	0.5741	0.69	0.69	0.69	0.69	0.69	0.7	0.7	0.7	0.7	0.7	0.71	0.71	0.71	0.71	0.71	0.71	0.71	0.71	0.71	0.71	0.58
2020-12-10	0.5741	0.69	0.69	0.69	0.69	0.69	0.7	0.7	0.7	0.7	0.7	0.71	0.71	0.71	0.71	0.71	0.71	0.71	0.71	0.71	0.71	0.58
2020-12-11	0.5741	0.69	0.69	0.69	0.69	0.69	0.7	0.7	0.7	0.7	0.7	0.71	0.71	0.71	0.71	0.71	0.71	0.71	0.71	0.71	0.71	0.58
2020-12-12	0.6019	0.69	0.69	0.69	0.69	0.69	0.7	0.7	0.7	0.7	0.7	0.71	0.71	0.71	0.71	0.71	0.71	0.71	0.71	0.71	0.71	0.58
2020-12-13	0.6019	0.69	0.69	0.69	0.69	0.69	0.7	0.7	0.7	0.7	0.7	0.71	0.71	0.71	0.71	0.71	0.71	0.71	0.71	0.71	0.71	0.58
2020-12-14	0.6019	0.69	0.69	0.69	0.69	0.69	0.7	0.7	0.7	0.7	0.7	0.71	0.71	0.71	0.71	0.71	0.71	0.71	0.71	0.71	0.71	0.58
2020-12-15	0.6019	0.69	0.69	0.69	0.69	0.69	0.7	0.7	0.7	0.7	0.7	0.71	0.71	0.71	0.71	0.71	0.71	0.71	0.71	0.71	0.71	0.58
2020-12-16	0.6019	0.69	0.69	0.69	0.69	0.69	0.7	0.7	0.7	0.7	0.7	0.71	0.71	0.71	0.71	0.71	0.71	0.71	0.71	0.71	0.71	0.58
2020-12-17	0.6019	0.69	0.69	0.69	0.69	0.69	0.7	0.7	0.7	0.7	0.7	0.71	0.71	0.71	0.71	0.71	0.71	0.71	0.71	0.71	0.71	0.58
2020-12-18	0.6019	0.69	0.69	0.69	0.69	0.69	0.7	0.7	0.7	0.7	0.7	0.71	0.71	0.71	0.71	0.71	0.71	0.71	0.71	0.71	0.71	0.58
2020-12-19	0.6019	0.69	0.69	0.69	0.69	0.69	0.7	0.7	0.7	0.7	0.7	0.71	0.71	0.71	0.71	0.71	0.71	0.71	0.71	0.71	0.71	0.58
2020-12-20	0.6019	0.69	0.69	0.69	0.69	0.69	0.7	0.7	0.7	0.7	0.7	0.71	0.71	0.71	0.71	0.71	0.71	0.71	0.71	0.71	0.71	0.58
2020-12-21	0.6019	0.69	0.69	0.69	0.69	0.69	0.7	0.7	0.7	0.7	0.7	0.71	0.71	0.71	0.71	0.71	0.71	0.71	0.71	0.71	0.71	0.58
2020-12-22	0.6019	0.7	0.7	0.7	0.7	0.7	0.73	0.73	0.73	0.73	0.73	0.71	0.71	0.71	0.71	0.71	0.73	0.73	0.73	0.73	0.73	0.55
2020-12-23	0.6019	0.7	0.7	0.7	0.7	0.7	0.73	0.73	0.73	0.73	0.73	0.71	0.71	0.71	0.71	0.71	0.73	0.73	0.73	0.73	0.73	0.55
2020-12-24	0.6019	0.7	0.7	0.7	0.7	0.7	0.73	0.73	0.73	0.73	0.73	0.71	0.71	0.71	0.71	0.71	0.73	0.73	0.73	0.73	0.73	0.55
2020-12-25	0.6019	0.7	0.7	0.7	0.7	0.7	0.73	0.73	0.73	0.73	0.73	0.71	0.71	0.71	0.71	0.71	0.73	0.73	0.73	0.73	0.73	0.55
2020-12-26	0.6019	0.7	0.7	0.7	0.7	0.7	0.73	0.73	0.73	0.73	0.73	0.71	0.71	0.71	0.71	0.71	0.73	0.73	0.73	0.73	0.73	0.55
2020-12-27	0.6019	0.7	0.7	0.7	0.7	0.7	0.73	0.73	0.73	0.73	0.73	0.71	0.71	0.71	0.71	0.71	0.73	0.73	0.73	0.73	0.73	0.55
2020-12-28	0.6019	0.7	0.7	0.7	0.7	0.7	0.73	0.73	0.73	0.73	0.73	0.71	0.71	0.71	0.71	0.71	0.73	0.73	0.73	0.73	0.73	0.55
2020-12-29	0.6019	0.7	0.7	0.7	0.7	0.7	0.73	0.73	0.73	0.73	0.73	0.71	0.71	0.71	0.71	0.71	0.73	0.73	0.73	0.73	0.73	0.55
2020-12-30	0.6019	0.7	0.7	0.7	0.7	0.7	0.73	0.73	0.73	0.73	0.73	0.71	0.71	0.71	0.71	0.71	0.73	0.73	0.73	0.73	0.73	0.55
2020-12-31	0.6019	0.7	0.7	0.7	0.7	0.7	0.73	0.73	0.73	0.73	0.73	0.71	0.71	0.71	0.71	0.71	0.73	0.73	0.73	0.73	0.73	0.55
2021-01-01	0.6019	0.7	0.7	0.7	0.7	0.7	0.73	0.73	0.73	0.73	0.73	0.71	0.71	0.71	0.71	0.71	0.73	0.73	0.73	0.73	0.73	0.55
2021-01-02	0.6019	0.7	0.7	0.7	0.7	0.7	0.73	0.73	0.73	0.73	0.73	0.71	0.71	0.71	0.71	0.71	0.73	0.73	0.73	0.73	0.73	0.55
2021-01-03	0.6019	0.7	0.7	0.7	0.7	0.7	0.73	0.73	0.73	0.73	0.73	0.71	0.71	0.71	0.71	0.71	0.73	0.73	0.73	0.73	0.73	0.55
2021-01-04	0.6019	0.7	0.7	0.7	0.7	0.7	0.73	0.73	0.73	0.73	0.73	0.71	0.71	0.71	0.71	0.71	0.73	0.73	0.73	0.73	0.73	0.55
2021-01-05	0.6019	0.7	0.7	0.7	0.7	0.7	0.73	0.73	0.73	0.73	0.73	0.71	0.71	0.71	0.71	0.71	0.73	0.73	0.73	0.73	0.73	0.55
2021-01-06	0.6019	0.7	0.7	0.7	0.7	0.7	0.73	0.73	0.73	0.73	0.73	0.71	0.71	0.71	0.71	0.71	0.73	0.73	0.73	0.73	0.73	0.55
2021-01-07	0.6019	0.7	0.7	0.7	0.7	0.7	0.73	0.73	0.73	0.73	0.73	0.71	0.71	0.71	0.71	0.71	0.73	0.73	0.73	0.73	0.73	0.55
2021-01-08	0.6019	0.7	0.7	0.7	0.7	0.7	0.73	0.73	0.73	0.73	0.73	0.71	0.71	0.71	0.71	0.71	0.73	0.73	0.73	0.73	0.73	0.55
2021-01-09	0.6019	0.7	0.7	0.7	0.7	0.7	0.73	0.73	0.73	0.73	0.73	0.71	0.71	0.71	0.71	0.71	0.73	0.73	0.73	0.73	0.73	0.55
2021-01-10	0.6019	0.7	0.7	0.7	0.7	0.7	0.73	0.73	0.73	0.73	0.73	0.71	0.71	0.71	0.71	0.71	0.73	0.73	0.73	0.73	0.73	0.55
2021-01-11		0.7	0.7	0.7	0.7	0.7	0.73	0.73	0.73	0.73	0.73	0.71	0.71	0.71	0.71	0.71	0.73	0.73	0.73	0.73	0.73	0.55
2021-01-12		0.7	0.7	0.7	0.7	0.7	0.73	0.73	0.73	0.73	0.73	0.71	0.71	0.71	0.71	0.71	0.73	0.73	0.73	0.73	0.73	0.55
2021-01-13		0.7	0.7	0.7	0.7	0.7	0.73	0.73	0.73	0.73	0.73	0.71	0.71	0.71	0.71	0.71	0.73	0.73	0.73	0.73	0.73	0.55
2021-01-14		0.7	0.7	0.7	0.7	0.7	0.73	0.73	0.73	0.73	0.73	0.71	0.71	0.71	0.71	0.71	0.73	0.73	0.73	0.73	0.73	0.55
2021-01-15		0.7	0.7	0.7	0.7	0.7	0.73	0.73	0.73	0.73	0.73	0.71	0.71	0.71	0.71	0.71	0.73	0.73	0.73	0.73	0.73	0.55
2021-01-16		0.7	0.7	0.7	0.7	0.7	0.73	0.73	0.73	0.73	0.73	0.71	0.71	0.71	0.71	0.71	0.73	0.73	0.73	0.73	0.73	0.55
2021-01-17		0.7	0.7	0.7	0.7	0.7	0.73	0.73	0.73	0.73	0.73	0.71	0.71	0.71	0.71	0.71	0.73	0.73	0.73	0.73	0.73	0.55
2021-01-18		0.7	0.7	0.7	0.7	0.7	0.73	0.73	0.73	0.73	0.73	0.71	0.71	0.71	0.71	0.71	0.73	0.73	0.73	0.73	0.73	0.55
2021-01-19		0.7	0.7	0.7	0.7	0.7	0.73	0.73	0.73	0.73	0.73	0.71	0.71	0.71	0.71	0.71	0.73	0.73	0.73	0.73	0.73	0.55
2021-01-20		0.7	0.7	0.7	0.7	0.7	0.73	0.73	0.73	0.73	0.73	0.71	0.71	0.71	0.71	0.71	0.73	0.73	0.73	0.73	0.73	0.55
2021-01-21		0.7	0.7	0.7	0.7	0.7	0.73	0.73	0.73	0.73	0.73	0.71	0.71	0.71	0.71	0.71	0.73	0.73	0.73	0.73	0.73	0.55
2021-01-22		0.35	0.4	0.5	0.6	0.7	0.35	0.4	0.5	0.6	0.7	0.35	0.4	0.5	0.6	0.7	0.35	0.4	0.5	0.6	0.7	0.13
2021-01-23		0.35	0.4	0.5	0.6	0.7	0.35	0.4	0.5	0.6	0.7	0.35	0.4	0.5	0.6	0.7	0.35	0.4	0.5	0.6	0.7	0.13
2021-01-24		0.35	0.4	0.5	0.6	0.7	0.35	0.4	0.5	0.6	0.7	0.35	0.4	0.5	0.6	0.7	0.35	0.4	0.5	0.6	0.7	0.13
2021-01-25		0.35	0.4	0.5	0.6	0.7	0.35	0.4	0.5	0.6	0.7	0.35	0.4	0.5	0.6	0.7	0.35	0.4	0.5	0.6	0.7	0.13
2021-01-26		0.35	0.4	0.5	0.6	0.7	0.35	0.4	0.5	0.6	0.7	0.35	0.4	0.5	0.6	0.7	0.35	0.4	0.5	0.6	0.7	0.13
2021-01-27		0.35	0.4	0.5	0.6	0.7	0.35	0.4	0.5	0.6	0.7	0.35	0.4	0.5	0.6	0.7	0.35	0.4	0.5	0.6	0.7	0.13
2021-01-28		0.35	0.4	0.5	0.6	0.7	0.35	0.4	0.5	0.6	0.7	0.35	0.4	0.5	0.6	0.7	0.35	0.4	0.5	0.6	0.7	0.13
2021-01-29		0.35	0.4	0.5	0.6	0.7	0.35	0.4	0.5	0.6	0.7	0.35	0.4	0.5	0.6	0.7	0.35	0.4	0.5	0.6	0.7	0.13
2021-01-30		0.35	0.4	0.5	0.6	0.7	0.35	0.4	0.5	0.6	0.7	0.35	0.4	0.5	0.6	0.7	0.35	0.4	0.5	0.6	0.7	0.13
2021-01-31		0.35	0.4	0.5	0.6	0.7	0.35	0.4	0.5	0.6	0.7	0.35	0.4	0.5	0.6	0.7	0.35	0.4	0.5	0.6	0.7	0.13
2021-02-01		0.35	0.4	0.5	0.6	0.7	0.35	0.4	0.5	0.6	0.7	0.35	0.4	0.5	0.6	0.7	0.35	0.4	0.5	0.6	0.7	0.13
2021-02-02		0.35	0.4	0.5	0.6	0.7	0.35	0.4	0.5	0.6	0.7	0.35	0.4	0.5	0.6	0.7	0.35	0.4	0.5	0.6	0.7	0.13
2021-02-03		0.35	0.4	0.5	0.6	0.7	0.35	0.4	0.5	0.6	0.7	0.35	0.4	0.5	0.6	0.7	0.35	0.4	0.5	0.6	0.7	0.13
2021-02-04		0.35	0.4	0.5	0.6	0.7	0.35	0.4	0.5	0.6	0.7	0.35	0.4	0.5	0.6	0.7	0.35	0.4	0.5	0.6	0.7	0.13
2021-02-05		0.35	0.4	0.5	0.6	0.7	0.35	0.4	0.5	0.6	0.7	0.35	0.4	0.5	0.6	0.7	0.35	0.4	0.5	0.6	0.7	0.13
2021-02-06		0.35	0.4	0.5	0.6	0.7	0.35	0.4	0.5	0.6	0.7	0.35	0.4	0.5	0.6	0.7	0.35	0.4	0.5	0.6	0.7	0.13
2021-02-07		0.35	0.4	0.5	0.6	0.7	0.35	0.4	0.5	0.6	0.7	0.35	0.4	0.5	0.6	0.7	0.35	0.4	0.5	0.6	0.7	0.13
2021-02-08		0.35	0.4	0.5	0.6	0.7	0.35	0.4	0.5	0.6	0.7	0.35	0.4	0.5	0.6	0.7	0.35	0.4	0.5	0.6	0.7	0.13
2021-02-09		0.35	0.4	0.5	0.6	0.7	0.35	0.4	0.5	0.6	0.7	0.35	0.4	0.5	0.6	0.7	0.35	0.4	0.5	0.6	0.7	0.13
2021-02-10		0.35	0.4	0.5	0.6	0.7	0.35	0.4	0.5	0.6	0.7	0.35	0.4	0.5	0.6	0.7	0.35	0.4	0.5	0.6	0.7	0.13
2021-02-11		0.35	0.4	0.5	0.6	0.7	0.35	0.4	0.5	0.6	0.7	0.35	0.4	0.5	0.6	0.7	0.35	0.4	0.5	0.6	0.7	0.13
2021-02-12		0.35	0.4	0.5	0.6	0.7	0.35	0.4	0.5	0.6	0.7	0.35	0.4	0.5	0.6	0.7	0.35	0.4	0.5	0.6	0.7	0.13
2021-02-13		0.35	0.4	0.5	0.6	0.7	0.35	0.4	0.5	0.6	0.7	0.35	0.4	0.5	0.6	0.7	0.35	0.4	0.5	0.6	0.7	0.13
2021-02-14		0.35	0.4	0.5	0.6	0.7	0.35	0.4	0.5	0.6	0.7	0.35	0.4	0.5	0.6	0.7	0.35	0.4	0.5	0.6	0.7	0.13
2021-02-15		0.35	0.4	0.5	0.6	0.7	0.35	0.4	0.5	0.6	0.7	0.35	0.4	0.5	0.6	0.7	0.35	0.4	0.5	0.6	0.7	0.13
2021-02-16		0.35	0.4	0.5	0.6	0.7	0.35	0.4	0.5	0.6	0.7	0.35	0.4	0.5	0.6	0.7	0.35	0.4	0.5	0.6	0.7	0.13
2021-02-17		0.35	0.4	0.5	0.6	0.7	0.35	0.4	0.5	0.6	0.7	0.35	0.4	0.5	0.6	0.7	0.35	0.4	0.5	0.6	0.7	0.13
2021-02-18		0.35	0.4	0.5	0.6	0.7	0.35	0.4	0.5	0.6	0.7	0.35	0.4	0.5	0.6	0.7	0.35	0.4	0.5	0.6	0.7	0.13
2021-02-19		0.35	0.4	0.5	0.6	0.7	0.35	0.4	0.5	0.6	0.7	0.35	0.4	0.5	0.6	0.7	0.35	0.4	0.5	0.6	0.7	0.13
2021-02-20		0.35	0.4	0.5	0.6	0.7	0.35	0.4	0.5	0.6	0.7	0.35	0.4	0.5	0.6	0.7	0.35	0.4	0.5	0.6	0.7	0.13
2021-02-21		0.35	0.4	0.5	0.6	0.7	0.35	0.4	0.5	0.6	0.7	0.35	0.4	0.5	0.6	0.7	0.35	0.4	0.5	0.6	0.7	0.13
2021-02-22		0.35	0.4	0.5	0.6	0.7	0.35	0.4	0.5	0.6	0.7	0.35	0.4	0.5	0.6	0.7	0.35	0.4	0.5	0.6	0.7	0.13
2021-02-23		0.35	0.4	0.5	0.6	0.7	0.35	0.4	0.5	0.6	0.7	0.35	0.4	0.5	0.6	0.7	0.35	0.4	0.5	0.6	0.7	0.13
2021-02-24		0.7	0.7	0.7	0.7	0.7	0.73	0.73	0.73	0.73	0.73	0.71	0.71	0.71	0.71	0.71	0.73	0.73	0.73	0.73	0.73	0.55
2021-02-25		0.7	0.7	0.7	0.7	0.7	0.73	0.73	0.73	0.73	0.73	0.71	0.71	0.71	0.71	0.71	0.73	0.73	0.73	0.73	0.73	0.55
2021-02-26		0.7	0.7	0.7	0.7	0.7	0.73	0.73	0.73	0.73	0.73	0.71	0.71	0.71	0.71	0.71	0.73	0.73	0.73	0.73	0.73	0.55
2021-02-27		0.7	0.7	0.7	0.7	0.7	0.73	0.73	0.73	0.73	0.73	0.71	0.71	0.71	0.71	0.71	0.73	0.73	0.73	0.73	0.73	0.55
2021-02-28		0.7	0.7	0.7	0.7	0.7	0.73	0.73	0.73	0.73	0.73	0.71	0.71	0.71	0.71	0.71	0.73	0.73	0.73	0.73	0.73	0.55
2021-03-01		0.7	0.7	0.7	0.7	0.7	0.73	0.73	0.73	0.73	0.73	0.71	0.71	0.71	0.71	0.71	0.73	0.73	0.73	0.73	0.73	0.55
2021-03-02		0.7	0.7	0.7	0.7	0.7	0.73	0.73	0.73	0.73	0.73	0.71	0.71	0.71	0.71	0.71	0.73	0.73	0.73	0.73	0.73	0.55
2021-03-03		0.7	0.7	0.7	0.7	0.7	0.73	0.73	0.73	0.73	0.73	0.71	0.71	0.71	0.71	0.71	0.73	0.73	0.73	0.73	0.73	0.55
2021-03-04		0.7	0.7	0.7	0.7	0.7	0.73	0.73	0.73	0.73	0.73	0.71	0.71	0.71	0.71	0.71	0.73	0.73	0.73	0.73	0.73	0.55
2021-03-05		0.7	0.7	0.7	0.7	0.7	0.73	0.73	0.73	0.73	0.73	0.71	0.71	0.71	0.71	0.71	0.73	0.73	0.73	0.73	0.73	0.55
2021-03-06		0.7	0.7	0.7	0.7	0.7	0.73	0.73	0.73	0.73	0.73	0.71	0.71	0.71	0.71	0.71	0.73	0.73	0.73	0.73	0.73	0.55
2021-03-07		0.7	0.7	0.7	0.7	0.7	0.73	0.73	0.73	0.73	0.73	0.71	0.71	0.71	0.71	0.71	0.73	0.73	0.73	0.73	0.73	0.55
2021-03-08		0.7	0.7	0.7	0.7	0.7	0.73	0.73	0.73	0.73	0.73	0.71	0.71	0.71	0.71	0.71	0.73	0.73	0.73	0.73	0.73	0.55
2021-03-09		0.7	0.7	0.7	0.7	0.7	0.73	0.73	0.73	0.73	0.73	0.71	0.71	0.71	0.71	0.71	0.73	0.73	0.73	0.73	0.73	0.55
2021-03-10		0.7	0.7	0.7	0.7	0.7	0.73	0.73	0.73	0.73	0.73	0.71	0.71	0.71	0.71	0.71	0.73	0.73	0.73	0.73	0.73	0.55
2021-03-11		0.7	0.7	0.7	0.7	0.7	0.73	0.73	0.73	0.73	0.73	0.71	0.71	0.71	0.71	0.71	0.73	0.73	0.73	0.73	0.73	0.55
2021-03-12		0.7	0.7	0.7	0.7	0.7	0.73	0.73	0.73	0.73	0.73	0.71	0.71	0.71	0.71	0.71	0.73	0.73	0.73	0.73	0.73	0.55
2021-03-13		0.7	0.7	0.7	0.7	0.7	0.73	0.73	0.73	0.73	0.73	0.71	0.71	0.71	0.71	0.71	0.73	0.73	0.73	0.73	0.73	0.55
2021-03-14		0.7	0.7	0.7	0.7	0.7	0.73	0.73	0.73	0.73	0.73	0.71	0.71	0.71	0.71	0.71	0.73	0.73	0.73	0.73	0.73	0.55
2021-03-15		0.7	0.7	0.7	0.7	0.7	0.73	0.73	0.73	0.73	0.73	0.71	0.71	0.71	0.71	0.71	0.73	0.73	0.73	0.73	0.73	0.55
2021-03-16		0.7	0.7	0.7	0.7	0.7	0.73	0.73	0.73	0.73	0.73	0.71	0.71	0.71	0.71	0.71	0.73	0.73	0.73	0.73	0.73	0.55
2021-03-17		0.7	0.7	0.7	0.7	0.7	0.73	0.73	0.73	0.73	0.73	0.71	0.71	0.71	0.71	0.71	0.73	0.73	0.73	0.73	0.73	0.55
2021-03-18		0.7	0.7	0.7	0.7	0.7	0.73	0.73	0.73	0.73	0.73	0.71	0.71	0.71	0.71	0.71	0.73	0.73	0.73	0.73	0.73	0.55
2021-03-19		0.7	0.7	0.7	0.7	0.7	0.73	0.73	0.73	0.73	0.73	0.71	0.71	0.71	0.71	0.71	0.73	0.73	0.73	0.73	0.73	0.55
2021-03-20		0.7	0.7	0.7	0.7	0.7	0.73	0.73	0.73	0.73	0.73	0.71	0.71	0.71	0.71	0.71	0.73	0.73	0.73	0.73	0.73	0.55
2021-03-21		0.7	0.7	0.7	0.7	0.7	0.73	0.73	0.73	0.73	0.73	0.71	0.71	0.71	0.71	0.71	0.73	0.73	0.73	0.73	0.73	0.55
2021-03-22		0.7	0.7	0.7	0.7	0.7	0.73	0.73	0.73	0.73	0.73	0.71	0.71	0.71	0.71	0.71	0.73	0.73	0.73	0.73	0.73	0.55
2021-03-23		0.7	0.7	0.7	0.7	0.7	0.73	0.73	0.73	0.73	0.73	0.71	0.71	0.71	0.71	0.71	0.73	0.73	0.73	0.73	0.73	0.55
2021-03-24		0.7	0.7	0.7	0.7	0.7	0.73	0.73	0.73	0.73	0.73	0.71	0.71	0.71	0.71	0.71	0.73	0.73	0.73	0.73	0.73	0.55
2021-03-25		0.7	0.7	0.7	0.7	0.7	0.73	0.73	0.73	0.73	0.73	0.71	0.71	0.71	0.71	0.71	0.73	0.73	0.73	0.73	0.73	0.55
2021-03-26		0.7	0.7	0.7	0.7	0.7	0.73	0.73	0.73	0.73	0.73	0.71	0.71	0.71	0.71	0.71	0.73	0.73	0.73	0.73	0.73	0.55
2021-03-27		0.7	0.7	0.7	0.7	0.7	0.73	0.73	0.73	0.73	0.73	0.71	0.71	0.71	0.71	0.71	0.73	0.73	0.73	0.73	0.73	0.55
2021-03-28		0.7	0.7	0.7	0.7	0.7	0.73	0.73	0.73	0.73	0.73	0.71	0.71	0.71	0.71	0.71	0.73	0.73	0.73	0.73	0.73	0.55
2021-03-29		0.7	0.7	0.7	0.7	0.7	0.73	0.73	0.73	0.73	0.73	0.71	0.71	0.71	0.71	0.71	0.73	0.73	0.73	0.73	0.73	0.55
2021-03-30		0.7	0.7	0.7	0.7	0.7	0.73	0.73	0.73	0.73	0.73	0.71	0.71	0.71	0.71	0.71	0.73	0.73	0.73	0.73	0.73	0.55
2021-03-31		0.7	0.7	0.7	0.7	0.7	0.73	0.73	0.73	0.73	0.73	0.71	0.71	0.71	0.71	0.71	0.73	0.73	0.73	0.73	0.73	0.55
2021-04-01		0.7	0.7	0.7	0.7	0.7	0.73	0.73	0.73	0.73	0.73	0.71	0.71	0.71	0.71	0.71	0.73	0.73	0.73	0.73	0.73	0.55
2021-04-02		0.7	0.7	0.7	0.7	0.7	0.73	0.73	0.73	0.73	0.73	0.71	0.71	0.71	0.71	0.71	0.73	0.73	0.73	0.73	0.73	0.55
2021-04-03		0.7	0.7	0.7	0.7	0.7	0.73	0.73	0.73	0.73	0.73	0.71	0.71	0.71	0.71	0.71	0.73	0.73	0.73	0.73	0.73	0.55
2021-04-04		0.7	0.7	0.7	0.7	0.7	0.73	0.73	0.73	0.73	0.73	0.71	0.71	0.71	0.71	0.71	0.73	0.73	0.73	0.73	0.73	0.55
2021-04-05		0.7	0.7	0.7	0.7	0.7	0.73	0.73	0.73	0.73	0.73	0.71	0.71	0.71	0.71	0.71	0.73	0.73	0.73	0.73	0.73	0.55
2021-04-06		0.7	0.7	0.7	0.7	0.7	0.73	0.73	0.73	0.73	0.73	0.71	0.71	0.71	0.71	0.71	0.73	0.73	0.73	0.73	0.73	0.55
2021-04-07		0.7	0.7	0.7	0.7	0.7	0.73	0.73	0.73	0.73	0.73	0.71	0.71	0.71	0.71	0.71	0.73	0.73	0.73	0.73	0.73	0.55
2021-04-08		0.7	0.7	0.7	0.7	0.7	0.73	0.73	0.73	0.73	0.73	0.71	0.71	0.71	0.71	0.71	0.73	0.73	0.73	0.73	0.73	0.55
2021-04-09		0.7	0.7	0.7	0.7	0.7	0.73	0.73	0.73	0.73	0.73	0.71	0.71	0.71	0.71	0.71	0.73	0.73	0.73	0.73	0.73	0.55
2021-04-10		0.7	0.7	0.7	0.7	0.7	0.73	0.73	0.73	0.73	0.73	0.71	0.71	0.71	0.71	0.71	0.73	0.73	0.73	0.73	0.73	0.55
2021-04-11		0.7	0.7	0.7	0.7	0.7	0.73	0.73	0.73	0.73	0.73	0.71	0.71	0.71	0.71	0.71	0.73	0.73	0.73	0.73	0.73	0.55
2021-04-12		0.7	0.7	0.7	0.7	0.7	0.73	0.73	0.73	0.73	0.73	0.71	0.71	0.71	0.71	0.71	0.73	0.73	0.73	0.73	0.73	0.55
2021-04-13		0.7	0.7	0.7	0.7	0.7	0.73	0.73	0.73	0.73	0.73	0.71	0.71	0.71	0.71	0.71	0.73	0.73	0.73	0.73	0.73	0.55
2021-04-14		0.7	0.7	0.7	0.7	0.7	0.73	0.73	0.73	0.73	0.73	0.71	0.71	0.71	0.71	0.71	0.73	0.73	0.73	0.73	0.73	0.55
2021-04-15		0.7	0.7	0.7	0.7	0.7	0.73	0.73	0.73	0.73	0.73	0.71	0.71	0.71	0.71	0.71	0.73	0.73	0.73	0.73	0.73	0.55
2021-04-16		0.7	0.7	0.7	0.7	0.7	0.73	0.73	0.73	0.73	0.73	0.71	0.71	0.71	0.71	0.71	0.73	0.73	0.73	0.73	0.73	0.55
2021-04-17		0.7	0.7	0.7	0.7	0.7	0.73	0.73	0.73	0.73	0.73	0.71	0.71	0.71	0.71	0.71	0.73	0.73	0.73	0.73	0.73	0.55
2021-04-18		0.7	0.7	0.7	0.7	0.7	0.73	0.73	0.73	0.73	0.73	0.71	0.71	0.71	0.71	0.71	0.73	0.73	0.73	0.73	0.73	0.55
2021-04-19		0.7	0.7	0.7	0.7	0.7	0.73	0.73	0.73	0.73	0.73	0.71	0.71	0.71	0.71	0.71	0.73	0.73	0.73	0.73	0.73	0.55
2021-04-20		0.7	0.7	0.7	0.7	0.7	0.73	0.73	0.73	0.73	0.73	0.71	0.71	0.71	0.71	0.71	0.73	0.73	0.73	0.73	0.73	0.55
2021-04-21		0.7	0.7	0.7	0.7	0.7	0.73	0.73	0.73	0.73	0.73	0.71	0.71	0.71	0.71	0.71	0.73	0.73	0.73	0.73	0.73	0.55
2021-04-22		0.7	0.7	0.7	0.7	0.7	0.73	0.73	0.73	0.73	0.73	0.71	0.71	0.71	0.71	0.71	0.73	0.73	0.73	0.73	0.73	0.55
2021-04-23		0.7	0.7	0.7	0.7	0.7	0.73	0.73	0.73	0.73	0.73	0.71	0.71	0.71	0.71	0.71	0.73	0.73	0.73	0.73	0.73	0.55
2021-04-24		0.7	0.7	0.7	0.7	0.7	0.73	0.73	0.73	0.73	0.73	0.71	0.71	0.71	0.71	0.71	0.73	0.73	0.73	0.73	0.73	0.55
2021-04-25		0.7	0.7	0.7	0.7	0.7	0.73	0.73	0.73	0.73	0.73	0.71	0.71	0.71	0.71	0.71	0.73	0.73	0.73	0.73	0.73	0.55
2021-04-26		0.7	0.7	0.7	0.7	0.7	0.73	0.73	0.73	0.73	0.73	0.71	0.71	0.71	0.71	0.71	0.73	0.73	0.73	0.73	0.73	0.55
2021-04-27		0.7	0.7	0.7	0.7	0.7	0.73	0.73	0.73	0.73	0.73	0.71	0.71	0.71	0.71	0.71	0.73	0.73	0.73	0.73	0.73	0.55
2021-04-28		0.7	0.7	0.7	0.7	0.7	0.73	0.73	0.73	0.73	0.73	0.71	0.71	0.71	0.71	0.71	0.73	0.73	0.73	0.73	0.73	0.55
2021-04-29		0.7	0.7	0.7	0.7	0.7	0.73	0.73	0.73	0.73	0.73	0.71	0.71	0.71	0.71	0.71	0.73	0.73	0.73	0.73	0.73	0.55
2021-04-30		0.7	0.7	0.7	0.7	0.7	0.73	0.73	0.73	0.73	0.73	0.71	0.71	0.71	0.71	0.71	0.73	0.73	0.73	0.73	0.73	0.55
2021-05-01		0.7	0.7	0.7	0.7	0.7	0.73	0.73	0.73	0.73	0.73	0.71	0.71	0.71	0.71	0.71	0.73	0.73	0.73	0.73	0.73	0.55
2021-05-02		0.7	0.7	0.7	0.7	0.7	0.73	0.73	0.73	0.73	0.73	0.71	0.71	0.71	0.71	0.71	0.73	0.73	0.73	0.73	0.73	0.55
2021-05-03		0.7	0.7	0.7	0.7	0.7	0.73	0.73	0.73	0.73	0.73	0.71	0.71	0.71	0.71	0.71	0.73	0.73	0.73	0.73	0.73	0.55
2021-05-04		0.7	0.7	0.7	0.7	0.7	0.73	0.73	0.73	0.73	0.73	0.71	0.71	0.71	0.71	0.71	0.73	0.73	0.73	0.73	0.73	0.55
2021-05-05		0.7	0.7	0.7	0.7	0.7	0.73	0.73	0.73	0.73	0.73	0.71	0.71	0.71	0.71	0.71	0.73	0.73	0.73	0.73	0.73	0.55
2021-05-06		0.7	0.7	0.7	0.7	0.7	0.73	0.73	0.73	0.73	0.73	0.71	0.71	0.71	0.71	0.71	0.73	0.73	0.73	0.73	0.73	0.55
2021-05-07		0.7	0.7	0.7	0.7	0.7	0.73	0.73	0.73	0.73	0.73	0.71	0.71	0.71	0.71	0.71	0.73	0.73	0.73	0.73	0.73	0.55
2021-05-08		0.7	0.7	0.7	0.7	0.7	0.73	0.73	0.73	0.73	0.73	0.71	0.71	0.71	0.71	0.71	0.73	0.73	0.73	0.73	0.73	0.55
2021-05-09		0.7	0.7	0.7	0.7	0.7	0.73	0.73	0.73	0.73	0.73	0.71	0.71	0.71	0.71	0.71	0.73	0.73	0.73	0.73	0.73	0.55
2021-05-10		0.7	0.7	0.7	0.7	0.7	0.73	0.73	0.73	0.73	0.73	0.71	0.71	0.71	0.71	0.71	0.73	0.73	0.73	0.73	0.73	0.55
2021-05-11		0.7	0.7	0.7	0.7	0.7	0.73	0.73	0.73	0.73	0.73	0.71	0.71	0.71	0.71	0.71	0.73	0.73	0.73	0.73	0.73	0.55
2021-05-12		0.7	0.7	0.7	0.7	0.7	0.73	0.73	0.73	0.73	0.73	0.71	0.71	0.71	0.71	0.71	0.73	0.73	0.73	0.73	0.73	0.55
2021-05-13		0.7	0.7	0.7	0.7	0.7	0.73	0.73	0.73	0.73	0.73	0.71	0.71	0.71	0.71	0.71	0.73	0.73	0.73	0.73	0.73	0.55
2021-05-14		0.7	0.7	0.7	0.7	0.7	0.73	0.73	0.73	0.73	0.73	0.71	0.71	0.71	0.71	0.71	0.73	0.73	0.73	0.73	0.73	0.55
2021-05-15		0.7	0.7	0.7	0.7	0.7	0.73	0.73	0.73	0.73	0.73	0.71	0.71	0.71	0.71	0.71	0.73	0.73	0.73	0.73	0.73	0.55
2021-05-16		0.7	0.7	0.7	0.7	0.7	0.73	0.73	0.73	0.73	0.73	0.71	0.71	0.71	0.71	0.71	0.73	0.73	0.73	0.73	0.73	0.55
2021-05-17		0.7	0.7	0.7	0.7	0.7	0.73	0.73	0.73	0.73	0.73	0.71	0.71	0.71	0.71	0.71	0.73	0.73	0.73	0.73	0.73	0.55
2021-05-18		0.7	0.7	0.7	0.7	0.7	0.73	0.73	0.73	0.73	0.73	0.71	0.71	0.71	0.71	0.71	0.73	0.73	0.73	0.73	0.73	0.55
2021-05-19		0.7	0.7	0.7	0.7	0.7	0.73	0.73	0.73	0.73	0.73	0.71	0.71	0.71	0.71	0.71	0.73	0.73	0.73	0.73	0.73	0.55
2021-05-20		0.7	0.7	0.7	0.7	0.7	0.73	0.73	0.73	0.73	0.73	0.71	0.71	0.71	0.71	0.71	0.73	0.73	0.73	0.73	0.73	0.55
2021-05-21		0.7	0.7	0.7	0.7	0.7	0.73	0.73	0.73	0.73	0.73	0.71	0.71	0.71	0.71	0.71	0.73	0.73	0.73	0.73	0.73	0.55
2021-05-22		0.7	0.7	0.7	0.7	0.7	0.73	0.73	0.73	0.73	0.73	0.71	0.71	0.71	0.71	0.71	0.73	0.73	0.73	0.73	0.73	0.55
2021-05-23		0.7	0.7	0.7	0.7	0.7	0.73	0.73	0.73	0.73	0.73	0.71	0.71	0.71	0.71	0.71	0.73	0.73	0.73	0.73	0.73	0.55
2021-05-24		0.7	0.7	0.7	0.7	0.7	0.73	0.73	0.73	0.73	0.73	0.71	0.71	0.71	0.71	0.71	0.73	0.73	0.73	0.73	0.73	0.55
2021-05-25		0.7	0.7	0.7	0.7	0.7	0.73	0.73	0.73	0.73	0.73	0.71	0.71	0.71	0.71	0.71	0.73	0.73	0.73	0.73	0.73	0.55
2021-05-26		0.7	0.7	0.7	0.7	0.7	0.73	0.73	0.73	0.73	0.73	0.71	0.71	0.71	0.71	0.71	0.73	0.73	0.73	0.73	0.73	0.55
2021-05-27		0.7	0.7	0.7	0.7	0.7	0.73	0.73	0.73	0.73	0.73	0.71	0.71	0.71	0.71	0.71	0.73	0.73	0.73	0.73	0.73	0.55
2021-05-28		0.7	0.7	0.7	0.7	0.7	0.73	0.73	0.73	0.73	0.73	0.71	0.71	0.71	0.71	0.71	0.73	0.73	0.73	0.73	0.73	0.55
2021-05-29		0.7	0.7	0.7	0.7	0.7	0.73	0.73	0.73	0.73	0.73	0.71	0.71	0.71	0.71	0.71	0.73	0.73	0.73	0.73	0.73	0.55
2021-05-30		0.7	0.7	0.7	0.7	0.7	0.73	0.73	0.73	0.73	0.73	0.71	0.71	0.71	0.71	0.71	0.73	0.73	0.73	0.73	0.73	0.55
2021-05-31		0.7	0.7	0.7	0.7	0.7	0.73	0.73	0.73	0.73	0.73	0.71	0.71	0.71	0.71	0.71	0.73	0.73	0.73	0.73	0.73	0.55
2021-06-01		0.7	0.7	0.7	0.7	0.7	0.73	0.73	0.73	0.73	0.73	0.71	0.71	0.71	0.71	0.71	0.73	0.73	0.73	0.73	0.73	0.55
2021-06-02		0.7	0.7	0.7	0.7	0.7	0.73	0.73	0.73	0.73	0.73	0.71	0.71	0.71	0.71	0.71	0.73	0.73	0.73	0.73	0.73	0.55
2021-06-03		0.7	0.7	0.7	0.7	0.7	0.73	0.73	0.73	0.73	0.73	0.71	0.71	0.71	0.71	0.71	0.73	0.73	0.73	0.73	0.73	0.55
2021-06-04		0.7	0.7	0.7	0.7	0.7	0.73	0.73	0.73	0.73	0.73	0.71	0.71	0.71	0.71	0.71	0.73	0.73	0.73	0.73	0.73	0.55
2021-06-05		0.7	0.7	0.7	0.7	0.7	0.73	0.73	0.73	0.73	0.73	0.71	0.71	0.71	0.71	0.71	0.73	0.73	0.73	0.73	0.73	0.55
2021-06-06		0.7	0.7	0.7	0.7	0.7	0.73	0.73	0.73	0.73	0.73	0.71	0.71	0.71	0.71	0.71	0.73	0.73	0.73	0.73	0.73	0.55
2021-06-07		0.7	0.7	0.7	0.7	0.7	0.73	0.73	0.73	0.73	0.73	0.71	0.71	0.71	0.71	0.71	0.73	0.73	0.73	0.73	0.73	0.55
2021-06-08		0.7	0.7	0.7	0.7	0.7	0.73	0.73	0.73	0.73	0.73	0.71	0.71	0.71	0.71	0.71	0.73	0.73	0.73	0.73	0.73	0.55
2021-06-09		0.7	0.7	0.7	0.7	0.7	0.73	0.73	0.73	0.73	0.73	0.71	0.71	0.71	0.71	0.71	0.73	0.73	0.73	0.73	0.73	0.55
2021-06-10		0.7	0.7	0.7	0.7	0.7	0.73	0.73	0.73	0.73	0.73	0.71	0.71	0.71	0.71	0.71	0.73	0.73	0.73	0.73	0.73	0.55
2021-06-11		0.7	0.7	0.7	0.7	0.7	0.73	0.73	0.73	0.73	0.73	0.71	0.71	0.71	0.71	0.71	0.73	0.73	0.73	0.73	0.73	0.55
2021-06-12		0.7	0.7	0.7	0.7	0.7	0.73	0.73	0.73	0.73	0.73	0.71	0.71	0.71	0.71	0.71	0.73	0.73	0.73	0.73	0.73	0.55
2021-06-13		0.7	0.7	0.7	0.7	0.7	0.73	0.73	0.73	0.73	0.73	0.71	0.71	0.71	0.71	0.71	0.73	0.73	0.73	0.73	0.73	0.55
2021-06-14		0.7	0.7	0.7	0.7	0.7	0.73	0.73	0.73	0.73	0.73	0.71	0.71	0.71	0.71	0.71	0.73	0.73	0.73	0.73	0.73	0.55
2021-06-15		0.7	0.7	0.7	0.7	0.7	0.73	0.73	0.73	0.73	0.73	0.71	0.71	0.71	0.71	0.71	0.73	0.73	0.73	0.73	0.73	0.55
2021-06-16		0.7	0.7	0.7	0.7	0.7	0.73	0.73	0.73	0.73	0.73	0.71	0.71	0.71	0.71	0.71	0.73	0.73	0.73	0.73	0.73	0.55
2021-06-17		0.7	0.7	0.7	0.7	0.7	0.73	0.73	0.73	0.73	0.73	0.71	0.71	0.71	0.71	0.71	0.73	0.73	0.73	0.73	0.73	0.55
2021-06-18		0.7	0.7	0.7	0.7	0.7	0.73	0.73	0.73	0.73	0.73	0.71	0.71	0.71	0.71	0.71	0.73	0.73	0.73	0.73	0.73	0.55
2021-06-19		0.7	0.7	0.7	0.7	0.7	0.73	0.73	0.73	0.73	0.73	0.71	0.71	0.71	0.71	0.71	0.73	0.73	0.73	0.73	0.73	0.55
2021-06-20		0.7	0.7	0.7	0.7	0.7	0.73	0.73	0.73	0.73	0.73	0.71	0.71	0.71	0.71	0.71	0.73	0.73	0.73	0.73	0.73	0.55
2021-06-21		0.7	0.7	0.7	0.7	0.7	0.73	0.73	0.73	0.73	0.73	0.71	0.71	0.71	0.71	0.71	0.73	0.73	0.73	0.73	0.73	0.55
2021-06-22		0.7	0.7	0.7	0.7	0.7	0.73	0.73	0.73	0.73	0.73	0.71	0.71	0.71	0.71	0.71	0.73	0.73	0.73	0.73	0.73	0.55
2021-06-23		0.7	0.7	0.7	0.7	0.7	0.73	0.73	0.73	0.73	0.73	0.71	0.71	0.71	0.71	0.71	0.73	0.73	0.73	0.73	0.73	0.55
2021-06-24		0.7	0.7	0.7	0.7	0.7	0.73	0.73	0.73	0.73	0.73	0.71	0.71	0.71	0.71	0.71	0.73	0.73	0.73	0.73	0.73	0.55
2021-06-25		0.7	0.7	0.7	0.7	0.7	0.73	0.73	0.73	0.73	0.73	0.71	0.71	0.71	0.71	0.71	0.73	0.73	0.73	0.73	0.73	0.55
2021-06-26		0.7	0.7	0.7	0.7	0.7	0.73	0.73	0.73	0.73	0.73	0.71	0.71	0.71	0.71	0.71	0.73	0.73	0.73	0.73	0.73	0.55
2021-06-27		0.7	0.7	0.7	0.7	0.7	0.73	0.73	0.73	0.73	0.73	0.71	0.71	0.71	0.71	0.71	0.73	0.73	0.73	0.73	0.73	0.55
2021-06-28		0.7	0.7	0.7	0.7	0.7	0.73	0.73	0.73	0.73	0.73	0.71	0.71	0.71	0.71	0.71	0.73	0.73	0.73	0.73	0.73	0.55
2021-06-29		0.7	0.7	0.7	0.7	0.7	0.73	0.73	0.73	0.73	0.73	0.71	0.71	0.71	0.71	0.71	0.73	0.73	0.73	0.73	0.73	0.55
2021-06-30		0.7	0.7	0.7	0.7	0.7	0.73	0.73	0.73	0.73	0.73	0.71	0.71	0.71	0.71	0.71	0.73	0.73	0.73	0.73	0.73	0.55
2021-07-01		0.7	0.7	0.7	0.7	0.7	0.73	0.73	0.73	0.73	0.73	0.71	0.71	0.71	0.71	0.71	0.73	0.73	0.73	0.73	0.73	0.55
2021-07-02		0.7	0.7	0.7	0.7	0.7	0.73	0.73	0.73	0.73	0.73	0.71	0.71	0.71	0.71	0.71	0.73	0.73	0.73	0.73	0.73	0.55
2021-07-03		0.7	0.7	0.7	0.7	0.7	0.73	0.73	0.73	0.73	0.73	0.71	0.71	0.71	0.71	0.71	0.73	0.73	0.73	0.73	0.73	0.55
2021-07-04		0.7	0.7	0.7	0.7	0.7	0.73	0.73	0.73	0.73	0.73	0.71	0.71	0.71	0.71	0.71	0.73	0.73	0.73	0.73	0.73	0.55
2021-07-05		0.7	0.7	0.7	0.7	0.7	0.73	0.73	0.73	0.73	0.73	0.71	0.71	0.71	0.71	0.71	0.73	0.73	0.73	0.73	0.73	0.55
2021-07-06		0.7	0.7	0.7	0.7	0.7	0.73	0.73	0.73	0.73	0.73	0.71	0.71	0.71	0.71	0.71	0.73	0.73	0.73	0.73	0.73	0.55
2021-07-07		0.7	0.7	0.7	0.7	0.7	0.73	0.73	0.73	0.73	0.73	0.71	0.71	0.71	0.71	0.71	0.73	0.73	0.73	0.73	0.73	0.55
2021-07-08		0.7	0.7	0.7	0.7	0.7	0.73	0.73	0.73	0.73	0.73	0.71	0.71	0.71	0.71	0.71	0.73	0.73	0.73	0.73	0.73	0.55
2021-07-09		0.7	0.7	0.7	0.7	0.7	0.73	0.73	0.73	0.73	0.73	0.71	0.71	0.71	0.71	0.71	0.73	0.73	0.73	0.73	0.73	0.55
2021-07-10		0.7	0.7	0.7	0.7	0.7	0.73	0.73	0.73	0.73	0.73	0.71	0.71	0.71	0.71	0.71	0.73	0.73	0.73	0.73	0.73	0.55
2021-07-11		0.7	0.7	0.7	0.7	0.7	0.73	0.73	0.73	0.73	0.73	0.71	0.71	0.71	0.71	0.71	0.73	0.73	0.73	0.73	0.73	0.55
2021-07-12		0.7	0.7	0.7	0.7	0.7	0.73	0.73	0.73	0.73	0.73	0.71	0.71	0.71	0.71	0.71	0.73	0.73	0.73	0.73	0.73	0.55
2021-07-13		0.7	0.7	0.7	0.7	0.7	0.73	0.73	0.73	0.73	0.73	0.71	0.71	0.71	0.71	0.71	0.73	0.73	0.73	0.73	0.73	0.55
2021-07-14		0.7	0.7	0.7	0.7	0.7	0.73	0.73	0.73	0.73	0.73	0.71	0.71	0.71	0.71	0.71	0.73	0.73	0.73	0.73	0.73	0.55
2021-07-15		0.7	0.7	0.7	0.7	0.7	0.73	0.73	0.73	0.73	0.73	0.71	0.71	0.71	0.71	0.71	0.73	0.73	0.73	0.73	0.73	0.55
2021-07-16		0.7	0.7	0.7	0.7	0.7	0.73	0.73	0.73	0.73	0.73	0.71	0.71	0.71	0.71	0.71	0.73	0.73	0.73	0.73	0.73	0.55
2021-07-17		0.7	0.7	0.7	0.7	0.7	0.73	0.73	0.73	0.73	0.73	0.71	0.71	0.71	0.71	0.71	0.73	0.73	0.73	0.73	0.73	0.55
2021-07-18		0.7	0.7	0.7	0.7	0.7	0.73	0.73	0.73	0.73	0.73	0.71	0.71	0.71	0.71	0.71	0.73	0.73	0.73	0.73	0.73	0.55
2021-07-19		0.7	0.7	0.7	0.7	0.7	0.73	0.73	0.73	0.73	0.73	0.71	0.71	0.71	0.71	0.71	0.73	0.73	0.73	0.73	0.73	0.55
2021-07-20		0.7	0.7	0.7	0.7	0.7	0.73	0.73	0.73	0.73	0.73	0.71	0.71	0.71	0.71	0.71	0.73	0.73	0.73	0.73	0.73	0.55
2021-07-21		0.7	0.7	0.7	0.7	0.7	0.73	0.73	0.73	0.73	0.73	0.71	0.71	0.71	0.71	0.71	0.73	0.73	0.73	0.73	0.73	0.55
2021-07-22		0.7	0.7	0.7	0.7	0.7	0.73	0.73	0.73	0.73	0.73	0.71	0.71	0.71	0.71	0.71	0.73	0.73	0.73	0.73	0.73	0.55
2021-07-23		0.7	0.7	0.7	0.7	0.7	0.73	0.73	0.73	0.73	0.73	0.71	0.71	0.71	0.71	0.71	0.73	0.73	0.73	0.73	0.73	0.55
2021-07-24		0.7	0.7	0.7	0.7	0.7	0.73	0.73	0.73	0.73	0.73	0.71	0.71	0.71	0.71	0.71	0.73	0.73	0.73	0.73	0.73	0.55
2021-07-25		0.7	0.7	0.7	0.7	0.7	0.73	0.73	0.73	0.73	0.73	0.71	0.71	0.71	0.71	0.71	0.73	0.73	0.73	0.73	0.73	0.55
2021-07-26		0.7	0.7	0.7	0.7	0.7	0.73	0.73	0.73	0.73	0.73	0.71	0.71	0.71	0.71	0.71	0.73	0.73	0.73	0.73	0.73	0.55
2021-07-27		0.7	0.7	0.7	0.7	0.7	0.73	0.73	0.73	0.73	0.73	0.71	0.71	0.71	0.71	0.71	0.73	0.73	0.73	0.73	0.73	0.55
2021-07-28		0.7	0.7	0.7	0.7	0.7	0.73	0.73	0.73	0.73	0.73	0.71	0.71	0.71	0.71	0.71	0.73	0.73	0.73	0.73	0.73	0.55
2021-07-29		0.7	0.7	0.7	0.7	0.7	0.73	0.73	0.73	0.73	0.73	0.71	0.71	0.71	0.71	0.71	0.73	0.73	0.73	0.73	0.73	0.55
2021-07-30		0.7	0.7	0.7	0.7	0.7	0.73	0.73	0.73	0.73	0.73	0.71	0.71	0.71	0.71	0.71	0.73	0.73	0.73	0.73	0.73	0.55
2021-07-31		0.7	0.7	0.7	0.7	0.7	0.73	0.73	0.73	0.73	0.73	0.71	0.71	0.71	0.71	0.71	0.73	0.73	0.73	0.73	0.73	0.55
2021-08-01		0.7	0.7	0.7	0.7	0.7	0.73	0.73	0.73	0.73	0.73	0.71	0.71	0.71	0.71	0.71	0.73	0.73	0.73	0.73	0.73	0.55
2021-08-02		0.7	0.7	0.7	0.7	0.7	0.73	0.73	0.73	0.73	0.73	0.71	0.71	0.71	0.71	0.71	0.73	0.73	0.73	0.73	0.73	0.55
2021-08-03		0.7	0.7	0.7	0.7	0.7	0.73	0.73	0.73	0.73	0.73	0.71	0.71	0.71	0.71	0.71	0.73	0.73	0.73	0.73	0.73	0.55
2021-08-04		0.7	0.7	0.7	0.7	0.7	0.73	0.73	0.73	0.73	0.73	0.71	0.71	0.71	0.71	0.71	0.73	0.73	0.73	0.73	0.73	0.55
2021-08-05		0.7	0.7	0.7	0.7	0.7	0.73	0.73	0.73	0.73	0.73	0.71	0.71	0.71	0.71	0.71	0.73	0.73	0.73	0.73	0.73	0.55
2021-08-06		0.7	0.7	0.7	0.7	0.7	0.73	0.73	0.73	0.73	0.73	0.71	0.71	0.71	0.71	0.71	0.73	0.73	0.73	0.73	0.73	0.55
2021-08-07		0.7	0.7	0.7	0.7	0.7	0.73	0.73	0.73	0.73	0.73	0.71	0.71	0.71	0.71	0.71	0.73	0.73	0.73	0.73	0.73	0.55
2021-08-08		0.7	0.7	0.7	0.7	0.7	0.73	0.73	0.73	0.73	0.73	0.71	0.71	0.71	0.71	0.71	0.73	0.73	0.73	0.73	0.73	0.55
2021-08-09		0.7	0.7	0.7	0.7	0.7	0.73	0.73	0.73	0.73	0.73	0.71	0.71	0.71	0.71	0.71	0.73	0.73	0.73	0.73	0.73	0.55
2021-08-10		0.7	0.7	0.7	0.7	0.7	0.73	0.73	0.73	0.73	0.73	0.71	0.71	0.71	0.71	0.71	0.73	0.73	0.73	0.73	0.73	0.55
2021-08-11		0.7	0.7	0.7	0.7	0.7	0.73	0.73	0.73	0.73	0.73	0.71	0.71	0.71	0.71	0.71	0.73	0.73	0.73	0.73	0.73	0.55
2021-08-12		0.7	0.7	0.7	0.7	0.7	0.73	0.73	0.73	0.73	0.73	0.71	0.71	0.71	0.71	0.71	0.73	0.73	0.73	0.73	0.73	0.55
2021-08-13		0.7	0.7	0.7	0.7	0.7	0.73	0.73	0.73	0.73	0.73	0.71	0.71	0.71	0.71	0.71	0.73	0.73	0.73	0.73	0.73	0.55
2021-08-14		0.7	0.7	0.7	0.7	0.7	0.73	0.73	0.73	0.73	0.73	0.71	0.71	0.71	0.71	0.71	0.73	0.73	0.73	0.73	0.73	0.55
2021-08-15		0.7	0.7	0.7	0.7	0.7	0.73	0.73	0.73	0.73	0.73	0.71	0.71	0.71	0.71	0.71	0.73	0.73	0.73	0.73	0.73	0.55
2021-08-16		0.7	0.7	0.7	0.7	0.7	0.73	0.73	0.73	0.73	0.73	0.71	0.71	0.71	0.71	0.71	0.73	0.73	0.73	0.73	0.73	0.55
2021-08-17		0.7	0.7	0.7	0.7	0.7	0.73	0.73	0.73	0.73	0.73	0.71	0.71	0.71	0.71	0.71	0.73	0.73	0.73	0.73	0.73	0.55
2021-08-18		0.7	0.7	0.7	0.7	0.7	0.73	0.73	0.73	0.73	0.73	0.71	0.71	0.71	0.71	0.71	0.73	0.73	0.73	0.73	0.73	0.55
2021-08-19		0.7	0.7	0.7	0.7	0.7	0.73	0.73	0.73	0.73	0.73	0.71	0.71	0.71	0.71	0.71	0.73	0.73	0.73	0.73	0.73	0.55
2021-08-20		0.7	0.7	0.7	0.7	0.7	0.73	0.73	0.73	0.73	0.73	0.71	0.71	0.71	0.71	0.71	0.73	0.73	0.73	0.73	0.73	0.55
2021-08-21		0.7	0.7	0.7	0.7	0.7	0.73	0.73	0.73	0.73	0.73	0.71	0.71	0.71	0.71	0.71	0.73	0.73	0.73	0.73	0.73	0.55
2021-08-22		0.7	0.7	0.7	0.7	0.7	0.73	0.73	0.73	0.73	0.73	0.71	0.71	0.71	0.71	0.71	0.73	0.73	0.73	0.73	0.73	0.55
2021-08-23		0.7	0.7	0.7	0.7	0.7	0.73	0.73	0.73	0.73	0.73	0.71	0.71	0.71	0.71	0.71	0.73	0.73	0.73	0.73	0.73	0.55
2021-08-24		0.7	0.7	0.7	0.7	0.7	0.73	0.73	0.73	0.73	0.73	0.71	0.71	0.71	0.71	0.71	0.73	0.73	0.73	0.73	0.73	0.55
2021-08-25		0.7	0.7	0.7	0.7	0.7	0.73	0.73	0.73	0.73	0.73	0.71	0.71	0.71	0.71	0.71	0.73	0.73	0.73	0.73	0.73	0.55
2021-08-26		0.7	0.7	0.7	0.7	0.7	0.73	0.73	0.73	0.73	0.73	0.71	0.71	0.71	0.71	0.71	0.73	0.73	0.73	0.73	0.73	0.55
2021-08-27		0.7	0.7	0.7	0.7	0.7	0.73	0.73	0.73	0.73	0.73	0.71	0.71	0.71	0.71	0.71	0.73	0.73	0.73	0.73	0.73	0.55
2021-08-28		0.7	0.7	0.7	0.7	0.7	0.73	0.73	0.73	0.73	0.73	0.71	0.71	0.71	0.71	0.71	0.73	0.73	0.73	0.73	0.73	0.55
2021-08-29		0.7	0.7	0.7	0.7	0.7	0.73	0.73	0.73	0.73	0.73	0.71	0.71	0.71	0.71	0.71	0.73	0.73	0.73	0.73	0.73	0.55
2021-08-30		0.7	0.7	0.7	0.7	0.7	0.73	0.73	0.73	0.73	0.73	0.71	0.71	0.71	0.71	0.71	0.73	0.73	0.73	0.73	0.73	0.55
2021-08-31		0.7	0.7	0.7	0.7	0.7	0.73	0.73	0.73	0.73	0.73	0.71	0.71	0.71	0.71	0.71	0.73	0.73	0.73	0.73	0.73	0.55
2021-09-01		0.7	0.7	0.7	0.7	0.7	0.73	0.73	0.73	0.73	0.73	0.71	0.71	0.71	0.71	0.71	0.73	0.73	0.73	0.73	0.73	0.55
2021-09-02		0.7	0.7	0.7	0.7	0.7	0.73	0.73	0.73	0.73	0.73	0.71	0.71	0.71	0.71	0.71	0.73	0.73	0.73	0.73	0.73	0.55
2021-09-03		0.7	0.7	0.7	0.7	0.7	0.73	0.73	0.73	0.73	0.73	0.71	0.71	0.71	0.71	0.71	0.73	0.73	0.73	0.73	0.73	0.55
2021-09-04		0.7	0.7	0.7	0.7	0.7	0.73	0.73	0.73	0.73	0.73	0.71	0.71	0.71	0.71	0.71	0.73	0.73	0.73	0.73	0.73	0.55
2021-09-05		0.7	0.7	0.7	0.7	0.7	0.73	0.73	0.73	0.73	0.73	0.71	0.71	0.71	0.71	0.71	0.73	0.73	0.73	0.73	0.73	0.55
2021-09-06		0.7	0.7	0.7	0.7	0.7	0.73	0.73	0.73	0.73	0.73	0.71	0.71	0.71	0.71	0.71	0.73	0.73	0.73	0.73	0.73	0.55
2021-09-07		0.7	0.7	0.7	0.7	0.7	0.73	0.73	0.73	0.73	0.73	0.71	0.71	0.71	0.71	0.71	0.73	0.73	0.73	0.73	0.73	0.55
2021-09-08		0.7	0.7	0.7	0.7	0.7	0.73	0.73	0.73	0.73	0.73	0.71	0.71	0.71	0.71	0.71	0.73	0.73	0.73	0.73	0.73	0.55
2021-09-09		0.7	0.7	0.7	0.7	0.7	0.73	0.73	0.73	0.73	0.73	0.71	0.71	0.71	0.71	0.71	0.73	0.73	0.73	0.73	0.73	0.55
2021-09-10		0.7	0.7	0.7	0.7	0.7	0.73	0.73	0.73	0.73	0.73	0.71	0.71	0.71	0.71	0.71	0.73	0.73	0.73	0.73	0.73	0.55
2021-09-11		0.7	0.7	0.7	0.7	0.7	0.73	0.73	0.73	0.73	0.73	0.71	0.71	0.71	0.71	0.71	0.73	0.73	0.73	0.73	0.73	0.55
2021-09-12		0.7	0.7	0.7	0.7	0.7	0.73	0.73	0.73	0.73	0.73	0.71	0.71	0.71	0.71	0.71	0.73	0.73	0.73	0.73	0.73	0.55
2021-09-13		0.7	0.7	0.7	0.7	0.7	0.73	0.73	0.73	0.73	0.73	0.71	0.71	0.71	0.71	0.71	0.73	0.73	0.73	0.73	0.73	0.55
2021-09-14		0.7	0.7	0.7	0.7	0.7	0.73	0.73	0.73	0.73	0.73	0.71	0.71	0.71	0.71	0.71	0.73	0.73	0.73	0.73	0.73	0.55
2021-09-15		0.7	0.7	0.7	0.7	0.7	0.73	0.73	0.73	0.73	0.73	0.71	0.71	0.71	0.71	0.71	0.73	0.73	0.73	0.73	0.73	0.55
2021-09-16		0.7	0.7	0.7	0.7	0.7	0.73	0.73	0.73	0.73	0.73	0.71	0.71	0.71	0.71	0.71	0.73	0.73	0.73	0.73	0.73	0.55
2021-09-17		0.7	0.7	0.7	0.7	0.7	0.73	0.73	0.73	0.73	0.73	0.71	0.71	0.71	0.71	0.71	0.73	0.73	0.73	0.73	0.73	0.55
2021-09-18		0.7	0.7	0.7	0.7	0.7	0.73	0.73	0.73	0.73	0.73	0.71	0.71	0.71	0.71	0.71	0.73	0.73	0.73	0.73	0.73	0.55
2021-09-19		0.7	0.7	0.7	0.7	0.7	0.73	0.73	0.73	0.73	0.73	0.71	0.71	0.71	0.71	0.71	0.73	0.73	0.73	0.73	0.73	0.55
2021-09-20		0.7	0.7	0.7	0.7	0.7	0.73	0.73	0.73	0.73	0.73	0.71	0.71	0.71	0.71	0.71	0.73	0.73	0.73	0.73	0.73	0.55
2021-09-21		0.7	0.7	0.7	0.7	0.7	0.73	0.73	0.73	0.73	0.73	0.71	0.71	0.71	0.71	0.71	0.73	0.73	0.73	0.73	0.73	0.55
2021-09-22		0.7	0.7	0.7	0.7	0.7	0.73	0.73	0.73	0.73	0.73	0.71	0.71	0.71	0.71	0.71	0.73	0.73	0.73	0.73	0.73	0.55
2021-09-23		0.7	0.7	0.7	0.7	0.7	0.73	0.73	0.73	0.73	0.73	0.71	0.71	0.71	0.71	0.71	0.73	0.73	0.73	0.73	0.73	0.55
2021-09-24		0.7	0.7	0.7	0.7	0.7	0.73	0.73	0.73	0.73	0.73	0.71	0.71	0.71	0.71	0.71	0.73	0.73	0.73	0.73	0.73	0.55
2021-09-25		0.7	0.7	0.7	0.7	0.7	0.73	0.73	0.73	0.73	0.73	0.71	0.71	0.71	0.71	0.71	0.73	0.73	0.73	0.73	0.73	0.55
2021-09-26		0.7	0.7	0.7	0.7	0.7	0.73	0.73	0.73	0.73	0.73	0.71	0.71	0.71	0.71	0.71	0.73	0.73	0.73	0.73	0.73	0.55
2021-09-27		0.7	0.7	0.7	0.7	0.7	0.73	0.73	0.73	0.73	0.73	0.71	0.71	0.71	0.71	0.71	0.73	0.73	0.73	0.73	0.73	0.55
2021-09-28		0.7	0.7	0.7	0.7	0.7	0.73	0.73	0.73	0.73	0.73	0.71	0.71	0.71	0.71	0.71	0.73	0.73	0.73	0.73	0.73	0.55
2021-09-29		0.7	0.7	0.7	0.7	0.7	0.73	0.73	0.73	0.73	0.73	0.71	0.71	0.71	0.71	0.71	0.73	0.73	0.73	0.73	0.73	0.55
2021-09-30		0.7	0.7	0.7	0.7	0.7	0.73	0.73	0.73	0.73	0.73	0.71	0.71	0.71	0.71	0.71	0.73	0.73	0.73	0.73	0.73	0.55
2021-10-01		0.7	0.7	0.7	0.7	0.7	0.73	0.73	0.73	0.73	0.73	0.71	0.71	0.71	0.71	0.71	0.73	0.73	0.73	0.73	0.73	0.55
2021-10-02		0.7	0.7	0.7	0.7	0.7	0.73	0.73	0.73	0.73	0.73	0.71	0.71	0.71	0.71	0.71	0.73	0.73	0.73	0.73	0.73	0.55
2021-10-03		0.7	0.7	0.7	0.7	0.7	0.73	0.73	0.73	0.73	0.73	0.71	0.71	0.71	0.71	0.71	0.73	0.73	0.73	0.73	0.73	0.55
2021-10-04		0.7	0.7	0.7	0.7	0.7	0.73	0.73	0.73	0.73	0.73	0.71	0.71	0.71	0.71	0.71	0.73	0.73	0.73	0.73	0.73	0.55
2021-10-05		0.7	0.7	0.7	0.7	0.7	0.73	0.73	0.73	0.73	0.73	0.71	0.71	0.71	0.71	0.71	0.73	0.73	0.73	0.73	0.73	0.55
2021-10-06		0.7	0.7	0.7	0.7	0.7	0.73	0.73	0.73	0.73	0.73	0.71	0.71	0.71	0.71	0.71	0.73	0.73	0.73	0.73	0.73	0.55
2021-10-07		0.7	0.7	0.7	0.7	0.7	0.73	0.73	0.73	0.73	0.73	0.71	0.71	0.71	0.71	0.71	0.73	0.73	0.73	0.73	0.73	0.55
2021-10-08		0.7	0.7	0.7	0.7	0.7	0.73	0.73	0.73	0.73	0.73	0.71	0.71	0.71	0.71	0.71	0.73	0.73	0.73	0.73	0.73	0.55
2021-10-09		0.7	0.7	0.7	0.7	0.7	0.73	0.73	0.73	0.73	0.73	0.71	0.71	0.71	0.71	0.71	0.73	0.73	0.73	0.73	0.73	0.55
2021-10-10		0.7	0.7	0.7	0.7	0.7	0.73	0.73	0.73	0.73	0.73	0.71	0.71	0.71	0.71	0.71	0.73	0.73	0.73	0.73	0.73	0.55
2021-10-11		0.7	0.7	0.7	0.7	0.7	0.73	0.73	0.73	0.73	0.73	0.71	0.71	0.71	0.71	0.71	0.73	0.73	0.73	0.73	0.73	0.55
2021-10-12		0.7	0.7	0.7	0.7	0.7	0.73	0.73	0.73	0.73	0.73	0.71	0.71	0.71	0.71	0.71	0.73	0.73	0.73	0.73	0.73	0.55
2021-10-13		0.7	0.7	0.7	0.7	0.7	0.73	0.73	0.73	0.73	0.73	0.71	0.71	0.71	0.71	0.71	0.73	0.73	0.73	0.73	0.73	0.55
2021-10-14		0.7	0.7	0.7	0.7	0.7	0.73	0.73	0.73	0.73	0.73	0.71	0.71	0.71	0.71	0.71	0.73	0.73	0.73	0.73	0.73	0.55
2021-10-15		0.7	0.7	0.7	0.7	0.7	0.73	0.73	0.73	0.73	0.73	0.71	0.71	0.71	0.71	0.71	0.73	0.73	0.73	0.73	0.73	0.55
2021-10-16		0.7	0.7	0.7	0.7	0.7	0.73	0.73	0.73	0.73	0.73	0.71	0.71	0.71	0.71	0.71	0.73	0.73	0.73	0.73	0.73	0.55
2021-10-17		0.7	0.7	0.7	0.7	0.7	0.73	0.73	0.73	0.73	0.73	0.71	0.71	0.71	0.71	0.71	0.73	0.73	0.73	0.73	0.73	0.55
2021-10-18		0.7	0.7	0.7	0.7	0.7	0.73	0.73	0.73	0.73	0.73	0.71	0.71	0.71	0.71	0.71	0.73	0.73	0.73	0.73	0.73	0.55
2021-10-19		0.7	0.7	0.7	0.7	0.7	0.73	0.73	0.73	0.73	0.73	0.71	0.71	0.71	0.71	0.71	0.73	0.73	0.73	0.73	0.73	0.55
2021-10-20		0.7	0.7	0.7	0.7	0.7	0.73	0.73	0.73	0.73	0.73	0.71	0.71	0.71	0.71	0.71	0.73	0.73	0.73	0.73	0.73	0.55
2021-10-21		0.7	0.7	0.7	0.7	0.7	0.73	0.73	0.73	0.73	0.73	0.71	0.71	0.71	0.71	0.71	0.73	0.73	0.73	0.73	0.73	0.55
2021-10-22		0.7	0.7	0.7	0.7	0.7	0.73	0.73	0.73	0.73	0.73	0.71	0.71	0.71	0.71	0.71	0.73	0.73	0.73	0.73	0.73	0.55
2021-10-23		0.7	0.7	0.7	0.7	0.7	0.73	0.73	0.73	0.73	0.73	0.71	0.71	0.71	0.71	0.71	0.73	0.73	0.73	0.73	0.73	0.55
2021-10-24		0.7	0.7	0.7	0.7	0.7	0.73	0.73	0.73	0.73	0.73	0.71	0.71	0.71	0.71	0.71	0.73	0.73	0.73	0.73	0.73	0.55
2021-10-25		0.7	0.7	0.7	0.7	0.7	0.73	0.73	0.73	0.73	0.73	0.71	0.71	0.71	0.71	0.71	0.73	0.73	0.73	0.73	0.73	0.55
2021-10-26		0.7	0.7	0.7	0.7	0.7	0.73	0.73	0.73	0.73	0.73	0.71	0.71	0.71	0.71	0.71	0.73	0.73	0.73	0.73	0.73	0.55
2021-10-27		0.7	0.7	0.7	0.7	0.7	0.73	0.73	0.73	0.73	0.73	0.71	0.71	0.71	0.71	0.71	0.73	0.73	0.73	0.73	0.73	0.55
2021-10-28		0.7	0.7	0.7	0.7	0.7	0.73	0.73	0.73	0.73	0.73	0.71	0.71	0.71	0.71	0.71	0.73	0.73	0.73	0.73	0.73	0.55
2021-10-29		0.7	0.7	0.7	0.7	0.7	0.73	0.73	0.73	0.73	0.73	0.71	0.71	0.71	0.71	0.71	0.73	0.73	0.73	0.73	0.73	0.55
2021-10-30		0.7	0.7	0.7	0.7	0.7	0.73	0.73	0.73	0.73	0.73	0.71	0.71	0.71	0.71	0.71	0.73	0.73	0.73	0.73	0.73	0.55
2021-10-31		0.7	0.7	0.7	0.7	0.7	0.73	0.73	0.73	0.73	0.73	0.71	0.71	0.71	0.71	0.71	0.73	0.73	0.73	0.73	0.73	0.55
2021-11-01		0.7	0.7	0.7	0.7	0.7	0.73	0.73	0.73	0.73	0.73	0.71	0.71	0.71	0.71	0.71	0.73	0.73	0.73	0.73	0.73	0.55
2021-11-02		0.7	0.7	0.7	0.7	0.7	0.73	0.73	0.73	0.73	0.73	0.71	0.71	0.71	0.71	0.71	0.73	0.73	0.73	0.73	0.73	0.55
2021-11-03		0.7	0.7	0.7	0.7	0.7	0.73	0.73	0.73	0.73	0.73	0.71	0.71	0.71	0.71	0.71	0.73	0.73	0.73	0.73	0.73	0.55
2021-11-04		0.7	0.7	0.7	0.7	0.7	0.73	0.73	0.73	0.73	0.73	0.71	0.71	0.71	0.71	0.71	0.73	0.73	0.73	0.73	0.73	0.55
2021-11-05		0.7	0.7	0.7	0.7	0.7	0.73	0.73	0.73	0.73	0.73	0.71	0.71	0.71	0.71	0.71	0.73	0.73	0.73	0.73	0.73	0.55
2021-11-06		0.7	0.7	0.7	0.7	0.7	0.73	0.73	0.73	0.73	0.73	0.71	0.71	0.71	0.71	0.71	0.73	0.73	0.73	0.73	0.73	0.55
2021-11-07		0.7	0.7	0.7	0.7	0.7	0.73	0.73	0.73	0.73	0.73	0.71	0.71	0.71	0.71	0.71	0.73	0.73	0.73	0.73	0.73	0.55
2021-11-08		0.7	0.7	0.7	0.7	0.7	0.73	0.73	0.73	0.73	0.73	0.71	0.71	0.71	0.71	0.71	0.73	0.73	0.73	0.73	0.73	0.55
2021-11-09		0.7	0.7	0.7	0.7	0.7	0.73	0.73	0.73	0.73	0.73	0.71	0.71	0.71	0.71	0.71	0.73	0.73	0.73	0.73	0.73	0.55
2021-11-10		0.7	0.7	0.7	0.7	0.7	0.73	0.73	0.73	0.73	0.73	0.71	0.71	0.71	0.71	0.71	0.73	0.73	0.73	0.73	0.73	0.55
2021-11-11		0.7	0.7	0.7	0.7	0.7	0.73	0.73	0.73	0.73	0.73	0.71	0.71	0.71	0.71	0.71	0.73	0.73	0.73	0.73	0.73	0.55
2021-11-12		0.7	0.7	0.7	0.7	0.7	0.73	0.73	0.73	0.73	0.73	0.71	0.71	0.71	0.71	0.71	0.73	0.73	0.73	0.73	0.73	0.55
2021-11-13		0.7	0.7	0.7	0.7	0.7	0.73	0.73	0.73	0.73	0.73	0.71	0.71	0.71	0.71	0.71	0.73	0.73	0.73	0.73	0.73	0.55
2021-11-14		0.7	0.7	0.7	0.7	0.7	0.73	0.73	0.73	0.73	0.73	0.71	0.71	0.71	0.71	0.71	0.73	0.73	0.73	0.73	0.73	0.55
2021-11-15		0.7	0.7	0.7	0.7	0.7	0.73	0.73	0.73	0.73	0.73	0.71	0.71	0.71	0.71	0.71	0.73	0.73	0.73	0.73	0.73	0.55
2021-11-16		0.7	0.7	0.7	0.7	0.7	0.73	0.73	0.73	0.73	0.73	0.71	0.71	0.71	0.71	0.71	0.73	0.73	0.73	0.73	0.73	0.55
2021-11-17		0.7	0.7	0.7	0.7	0.7	0.73	0.73	0.73	0.73	0.73	0.71	0.71	0.71	0.71	0.71	0.73	0.73	0.73	0.73	0.73	0.55
2021-11-18		0.7	0.7	0.7	0.7	0.7	0.73	0.73	0.73	0.73	0.73	0.71	0.71	0.71	0.71	0.71	0.73	0.73	0.73	0.73	0.73	0.55
2021-11-19		0.7	0.7	0.7	0.7	0.7	0.73	0.73	0.73	0.73	0.73	0.71	0.71	0.71	0.71	0.71	0.73	0.73	0.73	0.73	0.73	0.55
2021-11-20		0.7	0.7	0.7	0.7	0.7	0.73	0.73	0.73	0.73	0.73	0.71	0.71	0.71	0.71	0.71	0.73	0.73	0.73	0.73	0.73	0.55
2021-11-21		0.7	0.7	0.7	0.7	0.7	0.73	0.73	0.73	0.73	0.73	0.71	0.71	0.71	0.71	0.71	0.73	0.73	0.73	0.73	0.73	0.55
2021-11-22		0.7	0.7	0.7	0.7	0.7	0.73	0.73	0.73	0.73	0.73	0.71	0.71	0.71	0.71	0.71	0.73	0.73	0.73	0.73	0.73	0.55
2021-11-23		0.7	0.7	0.7	0.7	0.7	0.73	0.73	0.73	0.73	0.73	0.71	0.71	0.71	0.71	0.71	0.73	0.73	0.73	0.73	0.73	0.55
2021-11-24		0.7	0.7	0.7	0.7	0.7	0.73	0.73	0.73	0.73	0.73	0.71	0.71	0.71	0.71	0.71	0.73	0.73	0.73	0.73	0.73	0.55
2021-11-25		0.7	0.7	0.7	0.7	0.7	0.73	0.73	0.73	0.73	0.73	0.71	0.71	0.71	0.71	0.71	0.73	0.73	0.73	0.73	0.73	0.55
2021-11-26		0.7	0.7	0.7	0.7	0.7	0.73	0.73	0.73	0.73	0.73	0.71	0.71	0.71	0.71	0.71	0.73	0.73	0.73	0.73	0.73	0.55
2021-11-27		0.7	0.7	0.7	0.7	0.7	0.73	0.73	0.73	0.73	0.73	0.71	0.71	0.71	0.71	0.71	0.73	0.73	0.73	0.73	0.73	0.55
2021-11-28		0.7	0.7	0.7	0.7	0.7	0.73	0.73	0.73	0.73	0.73	0.71	0.71	0.71	0.71	0.71	0.73	0.73	0.73	0.73	0.73	0.55
2021-11-29		0.7	0.7	0.7	0.7	0.7	0.73	0.73	0.73	0.73	0.73	0.71	0.71	0.71	0.71	0.71	0.73	0.73	0.73	0.73	0.73	0.55
2021-11-30		0.7	0.7	0.7	0.7	0.7	0.73	0.73	0.73	0.73	0.73	0.71	0.71	0.71	0.71	0.71	0.73	0.73	0.73	0.73	0.73	0.55
2021-12-01		0.7	0.7	0.7	0.7	0.7	0.73	0.73	0.73	0.73	0.73	0.71	0.71	0.71	0.71	0.71	0.73	0.73	0.73	0.73	0.73	0.55
2021-12-02		0.7	0.7	0.7	0.7	0.7	0.73	0.73	0.73	0.73	0.73	0.71	0.71	0.71	0.71	0.71	0.73	0.73	0.73	0.73	0.73	0.55
2021-12-03		0.7	0.7	0.7	0.7	0.7	0.73	0.73	0.73	0.73	0.73	0.71	0.71	0.71	0.71	0.71	0.73	0.73	0.73	0.73	0.73	0.55
2021-12-04		0.7	0.7	0.7	0.7	0.7	0.73	0.73	0.73	0.73	0.73	0.71	0.71	0.71	0.71	0.71	0.73	0.73	0.73	0.73	0.73	0.55
2021-12-05		0.7	0.7	0.7	0.7	0.7	0.73	0.73	0.73	0.73	0.73	0.71	0.71	0.71	0.71	0.71	0.73	0.73	0.73	0.73	0.73	0.55
2021-12-06		0.7	0.7	0.7	0.7	0.7	0.73	0.73	0.73	0.73	0.73	0.71	0.71	0.71	0.71	0.71	0.73	0.73	0.73	0.73	0.73	0.55
2021-12-07		0.7	0.7	0.7	0.7	0.7	0.73	0.73	0.73	0.73	0.73	0.71	0.71	0.71	0.71	0.71	0.73	0.73	0.73	0.73	0.73	0.55
2021-12-08		0.7	0.7	0.7	0.7	0.7	0.73	0.73	0.73	0.73	0.73	0.71	0.71	0.71	0.71	0.71	0.73	0.73	0.73	0.73	0.73	0.55
2021-12-09		0.7	0.7	0.7	0.7	0.7	0.73	0.73	0.73	0.73	0.73	0.71	0.71	0.71	0.71	0.71	0.73	0.73	0.73	0.73	0.73	0.55
2021-12-10		0.7	0.7	0.7	0.7	0.7	0.73	0.73	0.73	0.73	0.73	0.71	0.71	0.71	0.71	0.71	0.73	0.73	0.73	0.73	0.73	0.55
2021-12-11		0.7	0.7	0.7	0.7	0.7	0.73	0.73	0.73	0.73	0.73	0.71	0.71	0.71	0.71	0.71	0.73	0.73	0.73	0.73	0.73	0.55
2021-12-12		0.7	0.7	0.7	0.7	0.7	0.73	0.73	0.73	0.73	0.73	0.71	0.71	0.71	0.71	0.71	0.73	0.73	0.73	0.73	0.73	0.55
2021-12-13		0.7	0.7	0.7	0.7	0.7	0.73	0.73	0.73	0.73	0.73	0.71	0.71	0.71	0.71	0.71	0.73	0.73	0.73	0.73	0.73	0.55
2021-12-14		0.7	0.7	0.7	0.7	0.7	0.73	0.73	0.73	0.73	0.73	0.71	0.71	0.71	0.71	0.71	0.73	0.73	0.73	0.73	0.73	0.55
2021-12-15		0.7	0.7	0.7	0.7	0.7	0.73	0.73	0.73	0.73	0.73	0.71	0.71	0.71	0.71	0.71	0.73	0.73	0.73	0.73	0.73	0.55
2021-12-16		0.7	0.7	0.7	0.7	0.7	0.73	0.73	0.73	0.73	0.73	0.71	0.71	0.71	0.71	0.71	0.73	0.73	0.73	0.73	0.73	0.55
2021-12-17		0.7	0.7	0.7	0.7	0.7	0.73	0.73	0.73	0.73	0.73	0.71	0.71	0.71	0.71	0.71	0.73	0.73	0.73	0.73	0.73	0.55
2021-12-18		0.7	0.7	0.7	0.7	0.7	0.73	0.73	0.73	0.73	0.73	0.71	0.71	0.71	0.71	0.71	0.73	0.73	0.73	0.73	0.73	0.55
2021-12-19		0.7	0.7	0.7	0.7	0.7	0.73	0.73	0.73	0.73	0.73	0.71	0.71	0.71	0.71	0.71	0.73	0.73	0.73	0.73	0.73	0.55
2021-12-20		0.7	0.7	0.7	0.7	0.7	0.73	0.73	0.73	0.73	0.73	0.71	0.71	0.71	0.71	0.71	0.73	0.73	0.73	0.73	0.73	0.55
2021-12-21		0.7	0.7	0.7	0.7	0.7	0.73	0.73	0.73	0.73	0.73	0.71	0.71	0.71	0.71	0.71	0.73	0.73	0.73	0.73	0.73	0.55
2021-12-22		0.7	0.7	0.7	0.7	0.7	0.73	0.73	0.73	0.73	0.73	0.71	0.71	0.71	0.71	0.71	0.73	0.73	0.73	0.73	0.73	0.55
2021-12-23		0.7	0.7	0.7	0.7	0.7	0.73	0.73	0.73	0.73	0.73	0.71	0.71	0.71	0.71	0.71	0.73	0.73	0.73	0.73	0.73	0.55
2021-12-24		0.7	0.7	0.7	0.7	0.7	0.73	0.73	0.73	0.73	0.73	0.71	0.71	0.71	0.71	0.71	0.73	0.73	0.73	0.73	0.73	0.55
2021-12-25		0.7	0.7	0.7	0.7	0.7	0.73	0.73	0.73	0.73	0.73	0.71	0.71	0.71	0.71	0.71	0.73	0.73	0.73	0.73	0.73	0.55
2021-12-26		0.7	0.7	0.7	0.7	0.7	0.73	0.73	0.73	0.73	0.73	0.71	0.71	0.71	0.71	0.71	0.73	0.73	0.73	0.73	0.73	0.55
2021-12-27		0.7	0.7	0.7	0.7	0.7	0.73	0.73	0.73	0.73	0.73	0.71	0.71	0.71	0.71	0.71	0.73	0.73	0.73	0.73	0.73	0.55
2021-12-28		0.7	0.7	0.7	0.7	0.7	0.73	0.73	0.73	0.73	0.73	0.71	0.71	0.71	0.71	0.71	0.73	0.73	0.73	0.73	0.73	0.55
2021-12-29		0.7	0.7	0.7	0.7	0.7	0.73	0.73	0.73	0.73	0.73	0.71	0.71	0.71	0.71	0.71	0.73	0.73	0.73	0.73	0.73	0.55
2021-12-30		0.7	0.7	0.7	0.7	0.7	0.73	0.73	0.73	0.73	0.73	0.71	0.71	0.71	0.71	0.71	0.73	0.73	0.73	0.73	0.73	0.55

### Sheet: Hospitalization X
Date	Real Hospitalization Daily	real smoothed (https://ourworldindata.org/coronavirus/country/switzerland?country=~CHE)	1	0.9	0.8	0.7	0.6	0.5	0.4	0.3	0.2	0.1
2020-01-01		0
2020-01-02		0
2020-01-03		0
2020-01-04		0
2020-01-05		0
2020-01-06		0
2020-01-07		0
2020-01-08		0
2020-01-09		0
2020-01-10		0
2020-01-11		0
2020-01-12		0
2020-01-13		0
2020-01-14		0
2020-01-15		0
2020-01-16		0
2020-01-17		0
2020-01-18		0
2020-01-19		0
2020-01-20		0
2020-01-21		0
2020-01-22		0
2020-01-23		0
2020-01-24
2020-01-25
2020-01-26
2020-01-27
2020-01-28
2020-01-29
2020-01-30
2020-01-31
2020-02-01
2020-02-02
2020-02-03
2020-02-04
2020-02-05
2020-02-06
2020-02-07
2020-02-08
2020-02-09
2020-02-10
2020-02-11
2020-02-12
2020-02-13
2020-02-14
2020-02-15
2020-02-16
2020-02-17
2020-02-18
2020-02-19
2020-02-20
2020-02-21
2020-02-22
2020-02-23
2020-02-24	5
2020-02-25	4
2020-02-26	9
2020-02-27	5
2020-02-28	5
2020-02-29	14
2020-03-01	10	3.857	13.482	12.1338	10.7856	9.43739	8.08919	6.74099	5.39279	4.04459	2.6964	1.3482
2020-03-02	13	6	6.08704	5.47834	4.86964	4.26093	3.65223	3.04352	2.43482	1.82611	1.21741	0.608704
2020-03-03	17	7.857	4.12103	3.70893	3.29683	2.88472	2.47262	2.06052	1.64841	1.23631	0.824207	0.412103
2020-03-04	13	12.714	2.53056	2.27751	2.02445	1.77139	1.51834	1.26528	1.01223	0.759169	0.506113	0.253056
2020-03-05	17	15.143	1.953	1.7577	1.5624	1.3671	1.1718	0.976498	0.781199	0.585899	0.390599	0.1953
2020-03-06	24	29.429	1.44	1.296	1.152	1.008	0.864	0.72	0.576	0.432	0.288	0.144
2020-03-07	8	35.714	0.921293	0.829163	0.737034	0.644905	0.552776	0.460646	0.368517	0.276388	0.184259	0.0921293
2020-03-08	17	44.286	0.721171	0.649054	0.576937	0.50482	0.432703	0.360586	0.288469	0.216351	0.144234	0.0721171
2020-03-09	29	47.429	0.649108	0.584197	0.519286	0.454376	0.389465	0.324554	0.259643	0.194732	0.129822	0.0649108
2020-03-10	42	62.143	0.607637	0.546873	0.486109	0.425346	0.364582	0.303818	0.243055	0.182291	0.121527	0.0607637
2020-03-11	49	80.286	0.591547	0.532392	0.473237	0.414083	0.354928	0.295773	0.236619	0.177464	0.118309	0.0591547
2020-03-12	52	76.857	0.587541	0.528787	0.470033	0.411279	0.352525	0.29377	0.235016	0.176262	0.117508	0.0587541
2020-03-13	55	132.143	0.526252	0.473627	0.421002	0.368376	0.315751	0.263126	0.210501	0.157876	0.10525	0.0526252
2020-03-14	65	155.857	0.515859	0.464273	0.412687	0.361101	0.309515	0.257929	0.206344	0.154758	0.103172	0.0515859
2020-03-15	55	266.143	0.422728	0.380456	0.338183	0.29591	0.253637	0.211364	0.169091	0.126819	0.0845457	0.0422728
2020-03-16	120	260.857	0.423481	0.381132	0.338784	0.296436	0.254088	0.21174	0.169392	0.127044	0.0846961	0.0423481
2020-03-17	98	315.571	0.383626	0.345263	0.3069	0.268538	0.230175	0.191813	0.15345	0.115088	0.0767251	0.0383626
2020-03-18	112	339.429	0.360085	0.324076	0.288068	0.252059	0.216051	0.180042	0.144034	0.108025	0.072017	0.0360085
2020-03-19	110	489	0.313936	0.282542	0.251149	0.219755	0.188361	0.156968	0.125574	0.0941807	0.0627871	0.0313936
2020-03-20	143	593.571	0.290444	0.2614	0.232356	0.203311	0.174267	0.145222	0.116178	0.0871333	0.0580889	0.0290444
2020-03-21	118	745.143	0.251187	0.226068	0.200949	0.175831	0.150712	0.125593	0.100475	0.075356	0.0502373	0.0251187
2020-03-22	135	753.429	0.239062	0.215156	0.19125	0.167343	0.143437	0.119531	0.0956248	0.0717186	0.0478124	0.0239062
2020-03-23	162	942.143	0.210134	0.189121	0.168107	0.147094	0.12608	0.105067	0.0840536	0.0630402	0.0420268	0.0210134
2020-03-24	181	1025.29	0.196604	0.176943	0.157283	0.137623	0.117962	0.0983019	0.0786416	0.0589812	0.0393208	0.0196604
2020-03-25	200	1124.14	0.18492	0.166428	0.147936	0.129444	0.110952	0.0924601	0.0739681	0.0554761	0.0369841	0.018492
2020-03-26	165	1105.14	0.175549	0.157994	0.140439	0.122884	0.105329	0.0877743	0.0702194	0.0526646	0.0351097	0.0175549
2020-03-27	209	1090.57	0.172417	0.155176	0.137934	0.120692	0.10345	0.0862087	0.068967	0.0517252	0.0344835	0.0172417
2020-03-28	122	1071.57	0.165066	0.14856	0.132053	0.115547	0.0990399	0.0825332	0.0660266	0.0495199	0.0330133	0.0165066
2020-03-29	122	1050.71	0.156689	0.14102	0.125351	0.109682	0.0940135	0.0783446	0.0626757	0.0470068	0.0313378	0.0156689
2020-03-30	164	1018.14	0.155366	0.139829	0.124292	0.108756	0.0932193	0.0776828	0.0621462	0.0466097	0.0310731	0.0155366
2020-03-31	125	961.143	0.149163	0.134246	0.11933	0.104414	0.0894976	0.0745813	0.0596651	0.0447488	0.0298325	0.0149163
2020-04-01	97	981.571	0.137934	0.12414	0.110347	0.0965536	0.0827603	0.0689669	0.0551735	0.0413801	0.0275868	0.0137934
2020-04-02	94	1002.29	0.130017	0.117015	0.104013	0.0910117	0.07801	0.0650084	0.0520067	0.039005	0.0260033	0.0130017
2020-04-03	75	954	0.113504	0.102153	0.0908028	0.0794525	0.0681021	0.0567518	0.0454014	0.0340511	0.0227007	0.0113504
2020-04-04	58	918.429	0.106734	0.0960605	0.0853871	0.0747137	0.0640403	0.0533669	0.0426936	0.0320202	0.0213468	0.0106734
2020-04-05	50	895.857	0.0984932	0.0886439	0.0787946	0.0689452	0.0590959	0.0492466	0.0393973	0.029548	0.0196986	0.00984932
2020-04-06	71	819.286	0.0872551	0.0785296	0.0698041	0.0610785	0.052353	0.0436275	0.034902	0.0261765	0.017451	0.00872551
2020-04-07	57	806.857	0.0787045	0.0708341	0.0629636	0.0550932	0.0472227	0.0393523	0.0314818	0.0236114	0.0157409	0.00787045
2020-04-08	59	787.429	0.0750306	0.0675275	0.0600245	0.0525214	0.0450184	0.0375153	0.0300122	0.0225092	0.0150061	0.00750306
2020-04-09	57	746.286	0.0720293	0.0648264	0.0576234	0.0504205	0.0432176	0.0360146	0.0288117	0.0216088	0.0144059	0.00720293
2020-04-10	41	706.429	0.0691832	0.0622648	0.0553465	0.0484282	0.0415099	0.0345916	0.0276733	0.0207549	0.0138366	0.00691832
2020-04-11	43	657.429	0.0697472	0.0627725	0.0557978	0.048823	0.0418483	0.0348736	0.0278989	0.0209242	0.0139494	0.00697472
2020-04-12	34	616.429	0.070426	0.0633834	0.0563408	0.0492982	0.0422556	0.035213	0.0281704	0.0211278	0.0140852	0.0070426
2020-04-13	27	575.857	0.0649415	0.0584473	0.0519532	0.045459	0.0389649	0.0324707	0.0259766	0.0194824	0.0129883	0.00649415
2020-04-14	52	526.143	0.0678076	0.0610268	0.0542461	0.0474653	0.0406846	0.0339038	0.027123	0.0203423	0.0135615	0.00678076
2020-04-15	32	436.571	0.0670552	0.0603497	0.0536441	0.0469386	0.0402331	0.0335276	0.0268221	0.0201166	0.013411	0.00670552
2020-04-16	38	383	0.0684289	0.061586	0.0547432	0.0479003	0.0410574	0.0342145	0.0273716	0.0205287	0.0136858	0.00684289
2020-04-17	32	361	0.0725447	0.0652902	0.0580357	0.0507813	0.0435268	0.0362723	0.0290179	0.0217634	0.0145089	0.00725447
2020-04-18	14	328.143	0.0709606	0.0638645	0.0567685	0.0496724	0.0425764	0.0354803	0.0283842	0.0212882	0.0141921	0.00709606
2020-04-19	23	332.143	0.0740777	0.0666699	0.0592621	0.0518544	0.0444466	0.0370388	0.0296311	0.0222233	0.0148155	0.00740777
2020-04-20	23	322.286	0.079575	0.0716175	0.06366	0.0557025	0.047745	0.0397875	0.03183	0.0238725	0.015915	0.0079575
2020-04-21	19	303.857	0.0733685	0.0660316	0.0586948	0.0513579	0.0440211	0.0366842	0.0293474	0.0220105	0.0146737	0.00733685
2020-04-22	21	276	0.073707	0.0663363	0.0589656	0.0515949	0.0442242	0.0368535	0.0294828	0.0221121	0.0147414	0.0073707
2020-04-23	9	252	0.0648148	0.0583333	0.0518518	0.0453704	0.0388889	0.0324074	0.0259259	0.0194444	0.012963	0.00648148
2020-04-24	13	228.429	0.0597203	0.0537482	0.0477762	0.0418042	0.0358322	0.0298601	0.0238881	0.0179161	0.0119441	0.00597203
2020-04-25	15	212.857	0.0638108	0.0574298	0.0510487	0.0446676	0.0382865	0.0319054	0.0255243	0.0191433	0.0127622	0.00638108
2020-04-26	6	188.714	0.0594123	0.0534711	0.0475298	0.0415886	0.0356474	0.0297061	0.0237649	0.0178237	0.0118825	0.00594123
2020-04-27	13	174.286	0.0586746	0.0528071	0.0469397	0.0410722	0.0352047	0.0293373	0.0234698	0.0176024	0.0117349	0.00586746
2020-04-28	15	171.571	0.061176	0.0550584	0.0489408	0.0428232	0.0367056	0.030588	0.0244704	0.0183528	0.0122352	0.0061176
2020-04-29	11	162.714	0.0589686	0.0530717	0.0471749	0.041278	0.0353811	0.0294843	0.0235874	0.0176906	0.0117937	0.00589686
2020-04-30	4	155.714	0.0594923	0.0535431	0.0475938	0.0416446	0.0356954	0.0297462	0.0237969	0.0178477	0.0118985	0.00594923
2020-05-01	7	146.857	0.0585464	0.0526918	0.0468371	0.0409825	0.0351278	0.0292732	0.0234186	0.0175639	0.0117093	0.00585464
2020-05-02	7	131.857	0.0556678	0.050101	0.0445343	0.0389675	0.0334007	0.0278339	0.0222671	0.0167003	0.0111336	0.00556678
2020-05-03	7	120.571	0.0601747	0.0541572	0.0481398	0.0421223	0.0361048	0.0300873	0.0240699	0.0180524	0.0120349	0.00601747
2020-05-04	4	116.714	0.0546721	0.0492049	0.0437377	0.0382705	0.0328032	0.027336	0.0218688	0.0164016	0.0109344	0.00546721
2020-05-05	6	106.429	0.0488916	0.0440025	0.0391133	0.0342242	0.029335	0.0244458	0.0195567	0.0146675	0.00977833	0.00488916
2020-05-06	3	93.286	0.0436066	0.0392459	0.0348853	0.0305246	0.026164	0.0218033	0.0174426	0.013082	0.00872132	0.00436066
2020-05-07	7	77.143	0.0517117	0.0465405	0.0413694	0.0361982	0.031027	0.0258559	0.0206847	0.0155135	0.0103423	0.00517117
2020-05-08	3	71.714	0.0515526	0.0463973	0.0412421	0.0360868	0.0309315	0.0257763	0.020621	0.0154658	0.0103105	0.00515526
2020-05-09	2	62	0.0493936	0.0444543	0.0395149	0.0345755	0.0296362	0.0246968	0.0197574	0.0148181	0.00987872	0.00493936
2020-05-10	6	57.143	0.0530432	0.0477389	0.0424346	0.0371303	0.0318259	0.0265216	0.0212173	0.015913	0.0106086	0.00530432
2020-05-11	5	51.857	0.0615892	0.0554302	0.0492713	0.0431124	0.0369535	0.0307946	0.0246357	0.0184767	0.0123178	0.00615892
2020-05-12	1	53	0.0579221	0.0521299	0.0463377	0.0405455	0.0347533	0.0289611	0.0231689	0.0173766	0.0115844	0.00579221
2020-05-13	5	50.429	0.0685116	0.0616604	0.0548093	0.0479581	0.041107	0.0342558	0.0274046	0.0205535	0.0137023	0.00685116
2020-05-14	3	48.143	0.0634058	0.0570652	0.0507246	0.044384	0.0380435	0.0317029	0.0253623	0.0190217	0.0126812	0.00634058
2020-05-15	3	43.857	0.068226	0.0614034	0.0545808	0.0477582	0.0409356	0.034113	0.0272904	0.0204678	0.0136452	0.0068226
2020-05-16	3	45.857	0.0742251	0.0668026	0.05938	0.0519575	0.044535	0.0371125	0.02969	0.0222675	0.014845	0.00742251
2020-05-17	5	40.286	0.0749785	0.0674806	0.0599828	0.0524849	0.0449871	0.0374892	0.0299914	0.0224935	0.0149957	0.00749785
2020-05-18	3	36.143	0.0723919	0.0651527	0.0579135	0.0506743	0.0434352	0.036196	0.0289568	0.0217176	0.0144784	0.00723919
2020-05-19	2	34	0.0803441	0.0723097	0.0642753	0.0562409	0.0482065	0.0401721	0.0321377	0.0241032	0.0160688	0.00803441
2020-05-20	2	35	0.07413	0.066717	0.059304	0.051891	0.044478	0.037065	0.029652	0.022239	0.014826	0.007413
2020-05-21	3	33	0.0783164	0.0704848	0.0626531	0.0548215	0.0469899	0.0391582	0.0313266	0.0234949	0.0156633	0.00783164
2020-05-22	4	27.571	0.0873512	0.078616	0.0698809	0.0611458	0.0524107	0.0436756	0.0349405	0.0262053	0.0174702	0.00873512
2020-05-23	1	21.857	0.0877743	0.0789969	0.0702195	0.061442	0.0526646	0.0438872	0.0351097	0.0263323	0.0175549	0.00877743
2020-05-24	0	21.286	0.0718195	0.0646375	0.0574556	0.0502736	0.0430917	0.0359097	0.0287278	0.0215458	0.0143639	0.00718195
2020-05-25	1	21.286	0.0670103	0.0603093	0.0536082	0.0469072	0.0402062	0.0335052	0.0268041	0.0201031	0.0134021	0.00670103
2020-05-26	5	20.429	0.0886775	0.0798098	0.070942	0.0620743	0.0532065	0.0443388	0.035471	0.0266033	0.0177355	0.00886775
2020-05-27	0	16.857	0.0862675	0.0776407	0.069014	0.0603872	0.0517605	0.0431337	0.034507	0.0258802	0.0172535	0.00862675
2020-05-28	5	14.571	0.111222	0.100099	0.0889772	0.0778551	0.0667329	0.0556108	0.0444886	0.0333665	0.0222443	0.0111222
2020-05-29	2	17.286	0.104812	0.0943311	0.0838499	0.0733687	0.0628874	0.0524062	0.041925	0.0314437	0.0209625	0.0104812
2020-05-30	3	17.143	0.124168	0.111751	0.0993342	0.0869174	0.0745006	0.0620838	0.0496671	0.0372503	0.0248335	0.0124168
2020-05-31	3	18	0.151308	0.136177	0.121046	0.105915	0.0907846	0.0756538	0.060523	0.0453923	0.0302615	0.0151308
2020-06-01	0	17.857	0.147368	0.132631	0.117895	0.103158	0.0884209	0.0736841	0.0589473	0.0442105	0.0294736	0.0147368
2020-06-02	0	16.143	0.110303	0.0992728	0.0882425	0.0772122	0.0661819	0.0551516	0.0441213	0.0330909	0.0220606	0.0110303
2020-06-03	2	16.714	0.127427	0.114685	0.101942	0.0891992	0.0764565	0.0637137	0.050971	0.0382282	0.0254855	0.0127427
2020-06-04	3	16.714	0.108463	0.0976163	0.0867701	0.0759238	0.0650776	0.0542313	0.043385	0.0325388	0.0216925	0.0108463
2020-06-05	0	15.429	0.0932203	0.0838983	0.0745763	0.0652542	0.0559322	0.0466102	0.0372881	0.0279661	0.0186441	0.00932203
2020-06-06	0	15.857	0.0685436	0.0616893	0.0548349	0.0479805	0.0411262	0.0342718	0.0274174	0.0205631	0.0137087	0.00685436
2020-06-07	0	14.714	0.0440808	0.0396727	0.0352647	0.0308566	0.0264485	0.0220404	0.0176323	0.0132242	0.00881617	0.00440808
2020-06-08	1	14.429	0.0545455	0.0490909	0.0436364	0.0381818	0.0327273	0.0272727	0.0218182	0.0163636	0.0109091	0.00545455
2020-06-09	0	16.286	0.0544746	0.0490272	0.0435797	0.0381322	0.0326848	0.0272373	0.0217899	0.0163424	0.0108949	0.00544746
2020-06-10	1	16.857	0.0453367	0.040803	0.0362693	0.0317357	0.027202	0.0226683	0.0181347	0.013601	0.00906733	0.00453367
2020-06-11	1	18.714	0.0267175	0.0240457	0.021374	0.0187022	0.0160305	0.0133587	0.010687	0.00801525	0.0053435	0.00267175
2020-06-12	3	18.143	0.0521739	0.0469565	0.0417391	0.0365217	0.0313043	0.026087	0.0208696	0.0156522	0.0104348	0.00521739
2020-06-13	0	19.714	0.0504808	0.0454327	0.0403847	0.0353366	0.0302885	0.0252404	0.0201923	0.0151442	0.0100962	0.00504808
2020-06-14	1	21.714	0.0556187	0.0500568	0.0444949	0.0389331	0.0333712	0.0278093	0.0222475	0.0166856	0.0111237	0.00556187
2020-06-15	1	22.714	0.0521835	0.0469652	0.0417468	0.0365285	0.0313101	0.0260918	0.0208734	0.0156551	0.0104367	0.00521835
2020-06-16	0	23.714	0.0494455	0.044501	0.0395564	0.0346119	0.0296673	0.0247228	0.0197782	0.0148337	0.0098891	0.00494455
2020-06-17	2	25.143	0.0533846	0.0480461	0.0427077	0.0373692	0.0320307	0.0266923	0.0213538	0.0160154	0.0106769	0.00533846
2020-06-18	3	22.286	0.0651772	0.0586594	0.0521417	0.045624	0.0391063	0.0325886	0.0260709	0.0195531	0.0130354	0.00651772
2020-06-19	5	24.571	0.0750676	0.0675608	0.060054	0.0525473	0.0450405	0.0375338	0.030027	0.0225203	0.0150135	0.00750676
2020-06-20	6	21.286	0.111505	0.100354	0.0892039	0.0780534	0.0669029	0.0557524	0.0446019	0.0334514	0.022301	0.0111505
2020-06-21	0	25	0.103209	0.0928883	0.0825674	0.0722464	0.0619255	0.0516046	0.0412837	0.0309628	0.0206418	0.0103209
2020-06-22	3	25.571	0.113385	0.102046	0.0907078	0.0793693	0.0680309	0.0566924	0.0453539	0.0340154	0.022677	0.0113385
2020-06-23	3	25.429	0.129958	0.116962	0.103966	0.0909703	0.0779746	0.0649788	0.051983	0.0389873	0.0259915	0.0129958
2020-06-24	4	27	0.140234	0.12621	0.112187	0.0981635	0.0841402	0.0701168	0.0560934	0.0420701	0.0280467	0.0140234
2020-06-25	0	32.571	0.115748	0.104174	0.0925987	0.0810239	0.069449	0.0578742	0.0462994	0.0347245	0.0231497	0.0115748
2020-06-26	5	35.857	0.10897	0.0980728	0.0871758	0.0762788	0.0653819	0.0544849	0.0435879	0.0326909	0.021794	0.010897
2020-06-27	1	44.571	0.0740744	0.066667	0.0592595	0.0518521	0.0444447	0.0370372	0.0296298	0.0222223	0.0148149	0.00740744
2020-06-28	1	46.429	0.0716007	0.0644406	0.0572805	0.0501205	0.0429604	0.0358003	0.0286403	0.0214802	0.0143201	0.00716007
2020-06-29	5	48.857	0.0728768	0.0655891	0.0583014	0.0510138	0.0437261	0.0364384	0.0291507	0.021863	0.0145754	0.00728768
2020-06-30	8	54.571	0.0827997	0.0745198	0.0662398	0.0579598	0.0496798	0.0413999	0.0331199	0.0248399	0.0165599	0.00827997
2020-07-01	6	67.857	0.078618	0.0707562	0.0628944	0.0550326	0.0471708	0.039309	0.0314472	0.0235854	0.0157236	0.0078618
2020-07-02	5	77	0.0826354	0.0743718	0.0661083	0.0578448	0.0495812	0.0413177	0.0330542	0.0247906	0.0165271	0.00826354
2020-07-03	5	87.857	0.0725754	0.0653179	0.0580603	0.0508028	0.0435452	0.0362877	0.0290302	0.0217726	0.0145151	0.00725754
2020-07-04	2	91.857	0.0674496	0.0607047	0.0539597	0.0472148	0.0404698	0.0337248	0.0269799	0.0202349	0.0134899	0.00674496
2020-07-05	7	93	0.0729368	0.0656431	0.0583494	0.0510558	0.0437621	0.0364684	0.0291747	0.021881	0.0145874	0.00729368
2020-07-06	3	94.714	0.0635082	0.0571574	0.0508066	0.0444557	0.0381049	0.0317541	0.0254033	0.0190525	0.0127016	0.00635082
2020-07-07	7	93.571	0.0577695	0.0519926	0.0462156	0.0404387	0.0346617	0.0288848	0.0231078	0.0173309	0.0115539	0.00577695
2020-07-08	4	92.429	0.0523454	0.0471109	0.0418763	0.0366418	0.0314072	0.0261727	0.0209382	0.0157036	0.0104691	0.00523454
2020-07-09	11	88.429	0.0607612	0.0546851	0.048609	0.0425328	0.0364567	0.0303806	0.0243045	0.0182284	0.0121522	0.00607612
2020-07-10	7	84.143	0.0642489	0.057824	0.0513991	0.0449742	0.0385494	0.0321245	0.0256996	0.0192747	0.0128498	0.00642489
2020-07-11	10	88.429	0.0772	0.06948	0.06176	0.05404	0.04632	0.0386	0.03088	0.02316	0.01544	0.00772
2020-07-12	12	87.857	0.0857726	0.0771953	0.068618	0.0600408	0.0514635	0.0428863	0.034309	0.0257318	0.0171545	0.00857726
2020-07-13	5	90.143	0.0895999	0.0806399	0.0716799	0.0627199	0.0537599	0.0447999	0.0358399	0.02688	0.01792	0.00895999
2020-07-14	5	92.429	0.086558	0.0779022	0.0692464	0.0605906	0.0519348	0.043279	0.0346232	0.0259674	0.0173116	0.0086558
2020-07-15	7	92.857	0.0913042	0.0821737	0.0730433	0.0639129	0.0547825	0.0456521	0.0365217	0.0273912	0.0182608	0.00913042
2020-07-16	5	100.571	0.0801346	0.0721212	0.0641077	0.0560942	0.0480808	0.0400673	0.0320539	0.0240404	0.0160269	0.00801346
2020-07-17	6	98.857	0.076788	0.0691092	0.0614304	0.0537516	0.0460728	0.038394	0.0307152	0.0230364	0.0153576	0.0076788
2020-07-18	6	96.429	0.0697876	0.0628088	0.0558301	0.0488513	0.0418726	0.0348938	0.027915	0.0209363	0.0139575	0.00697876
2020-07-19	1	101.143	0.0520501	0.0468451	0.0416401	0.0364351	0.0312301	0.0260251	0.02082	0.015615	0.01041	0.00520501
2020-07-20	7	98.286	0.054366	0.0489294	0.0434928	0.0380562	0.0326196	0.027183	0.0217464	0.0163098	0.0108732	0.0054366
2020-07-21	6	103.714	0.0549246	0.0494322	0.0439397	0.0384473	0.0329548	0.0274623	0.0219699	0.0164774	0.0109849	0.00549246
2020-07-22	8	105	0.0553977	0.049858	0.0443182	0.0387784	0.0332386	0.0276989	0.0221591	0.0166193	0.0110795	0.00553977
2020-07-23	8	101.429	0.0595865	0.0536278	0.0476692	0.0417105	0.0357519	0.0297932	0.0238346	0.0178759	0.0119173	0.00595865
2020-07-24	15	110.286	0.0712005	0.0640805	0.0569604	0.0498404	0.0427203	0.0356003	0.0284802	0.0213602	0.0142401	0.00712005
2020-07-25	10	115.714	0.0747717	0.0672946	0.0598174	0.0523402	0.044863	0.0373859	0.0299087	0.0224315	0.0149543	0.00747717
2020-07-26	4	117.286	0.0771569	0.0694412	0.0617255	0.0540098	0.0462941	0.0385785	0.0308628	0.0231471	0.0154314	0.00771569
2020-07-27	7	120.429	0.0749492	0.0674542	0.0599593	0.0524644	0.0449695	0.0374746	0.0299797	0.0224847	0.0149898	0.00749492
2020-07-28	13	123.857	0.0818639	0.0736775	0.0654911	0.0573047	0.0491183	0.0409319	0.0327456	0.0245592	0.0163728	0.00818639
2020-07-29	14	131.286	0.0865551	0.0778996	0.0692441	0.0605886	0.051933	0.0432775	0.034622	0.0259665	0.017311	0.00865551
2020-07-30	6	146	0.0797819	0.0718037	0.0638255	0.0558473	0.0478691	0.0398909	0.0319128	0.0239346	0.0159564	0.00797819
2020-07-31	9	154	0.0693396	0.0624056	0.0554717	0.0485377	0.0416037	0.0346698	0.0277358	0.0208019	0.0138679	0.00693396
2020-08-01	6	158.571	0.062012	0.0558108	0.0496096	0.0434084	0.0372072	0.031006	0.0248048	0.0186036	0.0124024	0.0062012
2020-08-02	6	162.571	0.0612011	0.055081	0.0489609	0.0428408	0.0367207	0.0306006	0.0244804	0.0183603	0.0122402	0.00612011
2020-08-03	5	162.714	0.0567854	0.0511069	0.0454283	0.0397498	0.0340713	0.0283927	0.0227142	0.0170356	0.0113571	0.00567854
2020-08-04	2	162.429	0.0445446	0.0400902	0.0356357	0.0311812	0.0267268	0.0222723	0.0178179	0.0133634	0.00890893	0.00445446
2020-08-05	7	160.714	0.0370371	0.0333334	0.0296297	0.0259259	0.0222222	0.0185185	0.0148148	0.0111111	0.00740741	0.00370371
2020-08-06	13	155.143	0.0430053	0.0387048	0.0344042	0.0301037	0.0258032	0.0215026	0.0172021	0.0129016	0.00860106	0.00430053
2020-08-07	6	148.143	0.0405301	0.0364771	0.0324241	0.0283711	0.0243181	0.0202651	0.0162121	0.012159	0.00810603	0.00405301
2020-08-08	9	148.429	0.0436307	0.0392676	0.0349046	0.0305415	0.0261784	0.0218153	0.0174523	0.0130892	0.00872614	0.00436307
2020-08-09	7	150.429	0.0450367	0.0405331	0.0360294	0.0315257	0.027022	0.0225184	0.0180147	0.013511	0.00900734	0.00450367
2020-08-10	9	156	0.0490157	0.0441141	0.0392125	0.034311	0.0294094	0.0245078	0.0196063	0.0147047	0.00980313	0.00490157
2020-08-11	6	164.143	0.0526315	0.0473684	0.0421052	0.0368421	0.0315789	0.0263158	0.0210526	0.0157895	0.0105263	0.00526315
2020-08-12	5	177.429	0.0500129	0.0450116	0.0400103	0.035009	0.0300077	0.0250065	0.0200052	0.0150039	0.0100026	0.00500129
2020-08-13	10	185	0.0460351	0.0414316	0.0368281	0.0322246	0.0276211	0.0230175	0.018414	0.0138105	0.00920702	0.00460351
2020-08-14	9	200.286	0.0465425	0.0418882	0.037234	0.0325797	0.0279255	0.0232712	0.018617	0.0139627	0.0093085	0.00465425
2020-08-15	8	210.429	0.0434183	0.0390764	0.0347346	0.0303928	0.026051	0.0217091	0.0173673	0.0130255	0.00868365	0.00434183
2020-08-16	6	217.286	0.0404403	0.0363963	0.0323523	0.0283082	0.0242642	0.0202202	0.0161761	0.0121321	0.00808807	0.00404403
2020-08-17	10	220.571	0.0392686	0.0353418	0.0314149	0.027488	0.0235612	0.0196343	0.0157074	0.0117806	0.00785372	0.00392686
2020-08-18	7	222	0.038381	0.0345429	0.0307048	0.0268667	0.0230286	0.0191905	0.0153524	0.0115143	0.0076762	0.0038381
2020-08-19	7	227.286	0.0384393	0.0345954	0.0307514	0.0269075	0.0230636	0.0192196	0.0153757	0.0115318	0.00768786	0.00384393
2020-08-20	8	231.857	0.0359544	0.032359	0.0287635	0.0251681	0.0215726	0.0179772	0.0143818	0.0107863	0.00719088	0.00359544
2020-08-21	9	237.286	0.0351053	0.0315948	0.0280842	0.0245737	0.0210632	0.0175526	0.0140421	0.0105316	0.00702106	0.00351053
2020-08-22	5	243.286	0.0325087	0.0292578	0.026007	0.0227561	0.0195052	0.0162543	0.0130035	0.00975261	0.00650174	0.00325087
2020-08-23	5	254.143	0.0311654	0.0280489	0.0249323	0.0218158	0.0186993	0.0155827	0.0124662	0.00934963	0.00623308	0.00311654
2020-08-24	7	258.286	0.0286714	0.0258042	0.0229371	0.02007	0.0172028	0.0143357	0.0114685	0.00860141	0.00573427	0.00286714
2020-08-25	6	259	0.027467	0.0247203	0.0219736	0.0192269	0.0164802	0.0137335	0.0109868	0.0082401	0.0054934	0.0027467
2020-08-26	7	269.286	0.026809	0.0241281	0.0214472	0.0187663	0.0160854	0.0134045	0.0107236	0.00804269	0.0053618	0.0026809
2020-08-27	6	282.857	0.0249426	0.0224483	0.0199541	0.0174598	0.0149655	0.0124713	0.00997703	0.00748277	0.00498852	0.00249426
2020-08-28	9	287.714	0.0242644	0.0218379	0.0194115	0.0169851	0.0145586	0.0121322	0.00970574	0.00727931	0.00485287	0.00242644
2020-08-29	2	299.286	0.0219829	0.0197847	0.0175864	0.0153881	0.0131898	0.0109915	0.00879318	0.00659488	0.00439659	0.00219829
2020-08-30	7	301.571	0.0224719	0.0202247	0.0179775	0.0157303	0.0134831	0.011236	0.00898876	0.00674157	0.00449438	0.00224719
2020-08-31	8	302.429	0.0224759	0.0202283	0.0179807	0.0157331	0.0134856	0.011238	0.00899037	0.00674278	0.00449518	0.00224759
2020-09-01	10	304.429	0.0239308	0.0215377	0.0191446	0.0167515	0.0143585	0.0119654	0.00957231	0.00717923	0.00478616	0.00239308
2020-09-02	11	302.571	0.0254703	0.0229232	0.0203762	0.0178292	0.0152822	0.0127351	0.0101881	0.00764108	0.00509405	0.00254703
2020-09-03	12	303	0.0280819	0.0252737	0.0224655	0.0196573	0.0168491	0.0140409	0.0112327	0.00842456	0.00561637	0.00280819
2020-09-04	13	312.286	0.0296391	0.0266752	0.0237113	0.0207474	0.0177834	0.0148195	0.0118556	0.00889172	0.00592782	0.00296391
2020-09-05	9	319.286	0.0326253	0.0293628	0.0261003	0.0228377	0.0195752	0.0163127	0.0130501	0.0097876	0.00652507	0.00326253
2020-09-06	8	341	0.0324943	0.0292448	0.0259954	0.022746	0.0194966	0.0162471	0.0129977	0.00974828	0.00649885	0.00324943
2020-09-07	14	345	0.0345668	0.0311101	0.0276534	0.0241967	0.0207401	0.0172834	0.0138267	0.01037	0.00691336	0.00345668
2020-09-08	8	349.143	0.0330064	0.0297058	0.0264051	0.0231045	0.0198038	0.0165032	0.0132026	0.00990192	0.00660128	0.00330064
2020-09-09	15	363.286	0.033862	0.0304758	0.0270896	0.0237034	0.0203172	0.016931	0.0135448	0.0101586	0.00677239	0.0033862
2020-09-10	22	369.143	0.0370966	0.0333869	0.0296773	0.0259676	0.0222579	0.0185483	0.0148386	0.011129	0.00741931	0.00370966
2020-09-11	16	386.714	0.0371932	0.0334739	0.0297545	0.0260352	0.0223159	0.0185966	0.0148773	0.011158	0.00743864	0.00371932
2020-09-12	13	392.429	0.0376956	0.0339261	0.0301565	0.0263869	0.0226174	0.0188478	0.0150782	0.0113087	0.00753912	0.00376956
2020-09-13	11	396.857	0.0380393	0.0342354	0.0304314	0.0266275	0.0228236	0.0190196	0.0152157	0.0114118	0.00760786	0.00380393
2020-09-14	10	406.286	0.0356626	0.0320963	0.02853	0.0249638	0.0213975	0.0178313	0.014265	0.0106988	0.00713251	0.00356626
2020-09-15	10	416.286	0.0355181	0.0319663	0.0284145	0.0248627	0.0213109	0.0177591	0.0142072	0.0106554	0.00710362	0.00355181
2020-09-16	22	422.714	0.0372703	0.0335432	0.0298162	0.0260892	0.0223622	0.0186351	0.0149081	0.0111811	0.00745405	0.00372703
2020-09-17	15	440.571	0.0338941	0.0305047	0.0271153	0.0237259	0.0203364	0.016947	0.0135576	0.0101682	0.00677882	0.00338941
2020-09-18	23	434.857	0.0357388	0.0321649	0.0285911	0.0250172	0.0214433	0.0178694	0.0142955	0.0107216	0.00714777	0.00357388
2020-09-19	12	368.429	0.0356895	0.0321206	0.0285516	0.0249827	0.0214137	0.0178448	0.0142758	0.0107069	0.00713791	0.00356895
2020-09-20	10	300.571	0.0365629	0.0329066	0.0292503	0.025594	0.0219377	0.0182814	0.0146252	0.0109689	0.00731258	0.00365629
2020-09-21	22	420.286	0.0406604	0.0365943	0.0325283	0.0284622	0.0243962	0.0203302	0.0162641	0.0121981	0.00813207	0.00406604
2020-09-22	10	416.143	0.0406624	0.0365962	0.0325299	0.0284637	0.0243975	0.0203312	0.016265	0.0121987	0.00813249	0.00406624
2020-09-23	17	405.143	0.0391242	0.0352118	0.0312994	0.0273869	0.0234745	0.0195621	0.0156497	0.0117373	0.00782484	0.00391242
2020-09-24	19	385.286	0.0413811	0.037243	0.0331049	0.0289668	0.0248287	0.0206906	0.0165524	0.0124143	0.00827622	0.00413811
2020-09-25	14	368.714	0.0390307	0.0351276	0.0312245	0.0273215	0.0234184	0.0195153	0.0156123	0.0117092	0.00780613	0.00390307
2020-09-26	8	368.714	0.0375255	0.0337729	0.0300204	0.0262678	0.0225153	0.0187627	0.0150102	0.0112576	0.00750509	0.00375255
2020-09-27	20	368.714	0.0402488	0.0362239	0.032199	0.0281742	0.0241493	0.0201244	0.0160995	0.0120746	0.00804976	0.00402488
2020-09-28	20	324	0.0409601	0.0368641	0.0327681	0.0286721	0.024576	0.02048	0.016384	0.012288	0.00819201	0.00409601
2020-09-29	28	315.286	0.0496873	0.0447186	0.0397499	0.0347811	0.0298124	0.0248437	0.0198749	0.0149062	0.00993747	0.00496873
2020-09-30	24	311.571	0.0544572	0.0490115	0.0435658	0.03812	0.0326743	0.0272286	0.0217829	0.0163372	0.0108914	0.00544572
2020-10-01	21	334.286	0.056455	0.0508095	0.045164	0.0395185	0.033873	0.0282275	0.022582	0.0169365	0.011291	0.0056455
2020-10-02	29	360	0.0629572	0.0566615	0.0503658	0.04407	0.0377743	0.0314786	0.0251829	0.0188872	0.0125914	0.00629572
2020-10-03	19	360	0.0678221	0.0610399	0.0542577	0.0474755	0.0406933	0.0339111	0.0271288	0.0203466	0.0135644	0.00678221
2020-10-04	16	360	0.0663808	0.0597427	0.0531046	0.0464665	0.0398285	0.0331904	0.0265523	0.0199142	0.0132762	0.00663808
2020-10-05	24	469.429	0.0641288	0.0577159	0.051303	0.0448902	0.0384773	0.0320644	0.0256515	0.0192386	0.0128258	0.00641288
2020-10-06	37	537.286	0.0622125	0.0559912	0.04977	0.0435487	0.0373275	0.0311062	0.024885	0.0186637	0.0124425	0.00622125
2020-10-07	35	632.429	0.0592776	0.0533498	0.0474221	0.0414943	0.0355666	0.0296388	0.023711	0.0177833	0.0118555	0.00592776
2020-10-08	53	721.286	0.0619109	0.0557198	0.0495287	0.0433376	0.0371465	0.0309554	0.0247643	0.0185733	0.0123822	0.00619109
2020-10-09	46	854.857	0.0584455	0.052601	0.0467564	0.0409119	0.0350673	0.0292228	0.0233782	0.0175337	0.0116891	0.00584455
2020-10-10	30	854.857	0.0544	0.04896	0.04352	0.03808	0.03264	0.0272	0.02176	0.01632	0.01088	0.00544
2020-10-11	46	854.857	0.0550254	0.0495228	0.0440203	0.0385178	0.0330152	0.0275127	0.0220101	0.0165076	0.0110051	0.00550254
2020-10-12	82	1214.86	0.0580203	0.0522183	0.0464162	0.0406142	0.0348122	0.0290102	0.0232081	0.0174061	0.0116041	0.00580203
2020-10-13	67	1321.29	0.0556207	0.0500586	0.0444966	0.0389345	0.0333724	0.0278104	0.0222483	0.0166862	0.0111241	0.00556207
2020-10-14	89	1570.71	0.0558658	0.0502792	0.0446927	0.0391061	0.0335195	0.0279329	0.0223463	0.0167597	0.0111732	0.00558658
2020-10-15	94	1776.57	0.0537405	0.0483665	0.0429924	0.0376184	0.0322443	0.0268703	0.0214962	0.0161222	0.0107481	0.00537405
2020-10-16	109	2007.71	0.0538494	0.0484644	0.0430795	0.0376946	0.0323096	0.0269247	0.0215397	0.0161548	0.0107699	0.00538494
2020-10-17	114	2007.71	0.0558877	0.0502989	0.0447101	0.0391214	0.0335326	0.0279438	0.0223551	0.0167663	0.0111775	0.00558877
2020-10-18	71	2007.71	0.052576	0.0473184	0.0420608	0.0368032	0.0315456	0.026288	0.0210304	0.0157728	0.0105152	0.0052576
2020-10-19	156	2674.71	0.05237	0.047133	0.041896	0.036659	0.031422	0.026185	0.020948	0.015711	0.010474	0.005237
2020-10-20	156	2898	0.0528001	0.0475201	0.0422401	0.0369601	0.0316801	0.0264001	0.0211201	0.01584	0.01056	0.00528001
2020-10-21	141	3294.14	0.0504603	0.0454143	0.0403682	0.0353222	0.0302762	0.0252301	0.0201841	0.0151381	0.0100921	0.00504603
2020-10-22	164	3671.71	0.0490795	0.0441716	0.0392636	0.0343557	0.0294477	0.0245398	0.0196318	0.0147239	0.0098159	0.00490795
2020-10-23	198	4175.86	0.0482396	0.0434156	0.0385917	0.0337677	0.0289438	0.0241198	0.0192958	0.0144719	0.00964792	0.00482396
2020-10-24	167	4175.86	0.0459866	0.0413879	0.0367892	0.0321906	0.0275919	0.0229933	0.0183946	0.013796	0.00919731	0.00459866
2020-10-25	189	4175.86	0.0467164	0.0420448	0.0373731	0.0327015	0.0280298	0.0233582	0.0186866	0.0140149	0.00934328	0.00467164
2020-10-26	238	5419.14	0.0450548	0.0405493	0.0360438	0.0315384	0.0270329	0.0225274	0.0180219	0.0135164	0.00901096	0.00450548
2020-10-27	203	5839.29	0.0422739	0.0380465	0.0338191	0.0295917	0.0253643	0.0211369	0.0169095	0.0126822	0.00845477	0.00422739
2020-10-28	242	6270.71	0.0415377	0.0373839	0.0332301	0.0290764	0.0249226	0.0207688	0.0166151	0.0124613	0.00830753	0.00415377
2020-10-29	225	6860.71	0.0396019	0.0356417	0.0316815	0.0277213	0.0237611	0.0198009	0.0158408	0.0118806	0.00792038	0.00396019
2020-10-30	286	7228.29	0.0387792	0.0349013	0.0310234	0.0271455	0.0232675	0.0193896	0.0155117	0.0116338	0.00775584	0.00387792
2020-10-31	163	7228.29	0.0359349	0.0323414	0.0287479	0.0251544	0.0215609	0.0179674	0.0143739	0.0107805	0.00718697	0.00359349
2020-11-01	202	7228.29	0.0338363	0.0304527	0.0270691	0.0236854	0.0203018	0.0169182	0.0135345	0.0101509	0.00676727	0.00338363
2020-11-02	293	7869.14	0.0332614	0.0299353	0.0266091	0.023283	0.0199568	0.0166307	0.0133046	0.00997842	0.00665228	0.00332614
2020-11-03	257	7894.43	0.0329776	0.0296798	0.026382	0.0230843	0.0197865	0.0164888	0.013191	0.00989327	0.00659551	0.00329776
2020-11-04	204	8102.57	0.0310999	0.0279899	0.0248799	0.0217699	0.01866	0.01555	0.01244	0.00932998	0.00621998	0.00310999
2020-11-05	208	8208.57	0.030004	0.0270036	0.0240032	0.0210028	0.0180024	0.015002	0.0120016	0.00900119	0.00600079	0.0030004
2020-11-06	257	8237.43	0.0289216	0.0260295	0.0231373	0.0202451	0.017353	0.0144608	0.0115686	0.00867649	0.00578432	0.00289216
2020-11-07	216	8237.43	0.0293486	0.0264137	0.0234789	0.020544	0.0176091	0.0146743	0.0117394	0.00880457	0.00586971	0.00293486
2020-11-08	164	8237.43	0.0281579	0.0253421	0.0225263	0.0197105	0.0168947	0.0140789	0.0112631	0.00844736	0.00563157	0.00281579
2020-11-09	276	7577.86	0.0280021	0.0252019	0.0224017	0.0196015	0.0168013	0.0140011	0.0112008	0.00840064	0.00560042	0.00280021
2020-11-10	208	7557	0.0272978	0.0245681	0.0218383	0.0191085	0.0163787	0.0136489	0.0109191	0.00818935	0.00545957	0.00272978
2020-11-11	223	7299.43	0.0280371	0.0252334	0.0224297	0.019626	0.0168223	0.0140186	0.0112149	0.00841114	0.00560743	0.00280371
2020-11-12	213	6841.71	0.0288396	0.0259556	0.0230717	0.0201877	0.0173038	0.0144198	0.0115358	0.00865188	0.00576792	0.00288396
2020-11-13	222	6460.29	0.0291509	0.0262358	0.0233207	0.0204056	0.0174905	0.0145754	0.0116603	0.00874526	0.00583017	0.00291509
2020-11-14	174	6460.29	0.0293453	0.0264108	0.0234762	0.0205417	0.0176072	0.0146726	0.0117381	0.00880358	0.00586906	0.00293453
2020-11-15	140	6460.29	0.0299238	0.0269315	0.0239391	0.0209467	0.0179543	0.0149619	0.0119695	0.00897715	0.00598477	0.00299238
2020-11-16	265	5821.71	0.0308098	0.0277288	0.0246478	0.0215668	0.0184859	0.0154049	0.0123239	0.00924293	0.00616195	0.00308098
2020-11-17	203	5618.86	0.0320266	0.028824	0.0256213	0.0224186	0.019216	0.0160133	0.0128107	0.00960799	0.00640533	0.00320266
2020-11-18	178	5310.86	0.0324615	0.0292153	0.0259692	0.022723	0.0194769	0.0162307	0.0129846	0.00973845	0.0064923	0.00324615
2020-11-19	165	5037	0.0327186	0.0294467	0.0261749	0.022903	0.0196311	0.0163593	0.0130874	0.00981557	0.00654371	0.00327186
2020-11-20	207	4780.86	0.0337302	0.0303572	0.0269841	0.0236111	0.0202381	0.0168651	0.0134921	0.0101191	0.00674604	0.00337302
2020-11-21	97	4780.86	0.0331919	0.0298727	0.0265535	0.0232343	0.0199151	0.016596	0.0132768	0.00995757	0.00663838	0.00331919
2020-11-22	147	4780.86	0.0349285	0.0314356	0.0279428	0.0244499	0.0209571	0.0174642	0.0139714	0.0104785	0.00698569	0.00349285
2020-11-23	222	4339.71	0.0351814	0.0316633	0.0281451	0.024627	0.0211088	0.0175907	0.0140726	0.0105544	0.00703628	0.00351814
2020-11-24	156	4294.14	0.0351695	0.0316526	0.0281356	0.0246187	0.0211017	0.0175848	0.0140678	0.0105509	0.00703391	0.00351695
2020-11-25	167	4117.29	0.0361337	0.0325203	0.0289069	0.0252936	0.0216802	0.0180668	0.0144535	0.0108401	0.00722673	0.00361337
2020-11-26	173	4046.14	0.0375403	0.0337863	0.0300323	0.0262782	0.0225242	0.0187702	0.0150161	0.0112621	0.00750806	0.00375403
2020-11-27	186	3955.57	0.0378696	0.0340826	0.0302957	0.0265087	0.0227217	0.0189348	0.0151478	0.0113609	0.00757392	0.00378696
2020-11-28	146	3955.57	0.040591	0.0365319	0.0324728	0.0284137	0.0243546	0.0202955	0.0162364	0.0121773	0.0081182	0.0040591
2020-11-29	109	3955.57	0.040434	0.0363906	0.0323472	0.0283038	0.0242604	0.020217	0.0161736	0.0121302	0.0080868	0.0040434
2020-11-30	188	3817.14	0.0399766	0.035979	0.0319813	0.0279837	0.023986	0.0199883	0.0159907	0.011993	0.00799533	0.00399766
2020-12-01	143	3754.43	0.0402874	0.0362586	0.0322299	0.0282011	0.0241724	0.0201437	0.0161149	0.0120862	0.00805747	0.00402874
2020-12-02	162	3741.57	0.0406597	0.0365937	0.0325277	0.0284618	0.0243958	0.0203298	0.0162639	0.0121979	0.00813193	0.00406597
2020-12-03	168	3733.86	0.0409457	0.0368511	0.0327565	0.028662	0.0245674	0.0204728	0.0163783	0.0122837	0.00818913	0.00409457
2020-12-04	165	3743.86	0.0404839	0.0364355	0.0323871	0.0283387	0.0242903	0.0202419	0.0161935	0.0121452	0.00809677	0.00404839
2020-12-05	132	3743.86	0.0402789	0.036251	0.0322231	0.0281952	0.0241674	0.0201395	0.0161116	0.0120837	0.00805578	0.00402789
2020-12-06	129	3743.86	0.0413645	0.0372281	0.0330916	0.0289552	0.0248187	0.0206823	0.0165458	0.0124094	0.0082729	0.00413645
2020-12-07	203	3890.57	0.0418185	0.0376366	0.0334548	0.0292729	0.0250911	0.0209092	0.0167274	0.0125455	0.00836369	0.00418185
2020-12-08	171	3956.29	0.042555	0.0382995	0.034044	0.0297885	0.025533	0.0212775	0.017022	0.0127665	0.008511	0.0042555
2020-12-09	199	3999.14	0.0435262	0.0391736	0.034821	0.0304684	0.0261157	0.0217631	0.0174105	0.0130579	0.00870524	0.00435262
2020-12-10	160	4082.86	0.0426724	0.0384051	0.0341379	0.0298707	0.0256034	0.0213362	0.017069	0.0128017	0.00853448	0.00426724
2020-12-11	156	4190.57	0.0416559	0.0374903	0.0333247	0.0291591	0.0249935	0.0208279	0.0166624	0.0124968	0.00833118	0.00416559
2020-12-12	135	4190.57	0.0410995	0.0369896	0.0328796	0.0287697	0.0246597	0.0205498	0.0164398	0.0123299	0.0082199	0.00410995
2020-12-13	133	4190.57	0.0405957	0.0365361	0.0324765	0.028417	0.0243574	0.0202978	0.0162383	0.0121787	0.00811914	0.00405957
2020-12-14	187	4321.57	0.0394379	0.0354941	0.0315503	0.0276065	0.0236627	0.0197189	0.0157752	0.0118314	0.00788758	0.00394379
2020-12-15	165	4322.86	0.0387397	0.0348657	0.0309917	0.0271178	0.0232438	0.0193698	0.0154959	0.0116219	0.00774793	0.00387397
2020-12-16	162	4399.86	0.0369711	0.033274	0.0295769	0.0258798	0.0221827	0.0184856	0.0147884	0.0110913	0.00739422	0.00369711
2020-12-17	146	4402.29	0.0361113	0.0325002	0.0288891	0.0252779	0.0216668	0.0180557	0.0144445	0.0108334	0.00722226	0.00361113
2020-12-18	175	4308.29	0.0366007	0.0329407	0.0292806	0.0256205	0.0219604	0.0183004	0.0146403	0.0109802	0.00732015	0.00366007
2020-12-19	120	4308.29	0.0359625	0.0323663	0.02877	0.0251738	0.0215775	0.0179813	0.014385	0.0107888	0.00719251	0.00359625
2020-12-20	96	4308.29	0.0346049	0.0311444	0.0276839	0.0242234	0.0207629	0.0173024	0.013842	0.0103815	0.00692098	0.00346049
2020-12-21	174	4204.86	0.0343087	0.0308778	0.027447	0.0240161	0.0205852	0.0171544	0.0137235	0.0102926	0.00686174	0.00343087
2020-12-22	142	4205.43	0.0336792	0.0303113	0.0269434	0.0235754	0.0202075	0.0168396	0.0134717	0.0101038	0.00673584	0.00336792
2020-12-23	153	4120.86	0.0336925	0.0303232	0.026954	0.0235847	0.0202155	0.0168462	0.013477	0.0101077	0.0067385	0.00336925
2020-12-24	148	4098	0.0341071	0.0306964	0.0272856	0.0238749	0.0204642	0.0170535	0.0136428	0.0102321	0.00682141	0.00341071
2020-12-25	133	3458.29	0.0336538	0.0302885	0.0269231	0.0235577	0.0201923	0.0168269	0.0134615	0.0100962	0.00673077	0.00336538
2020-12-26	119	3458.29	0.0346449	0.0311804	0.0277159	0.0242515	0.020787	0.0173225	0.013858	0.0103935	0.00692899	0.00346449
2020-12-27	114	3458.29	0.036402	0.0327618	0.0291216	0.0254814	0.0218412	0.018201	0.0145608	0.0109206	0.0072804	0.0036402
2020-12-28	189	3470.43	0.0379907	0.0341916	0.0303926	0.0265935	0.0227944	0.0189954	0.0151963	0.0113972	0.00759814	0.00379907
2020-12-29	118	3459.29	0.038161	0.0343449	0.0305288	0.0267127	0.0228966	0.0190805	0.0152644	0.0114483	0.0076322	0.0038161
2020-12-30	133	3515.14	0.038286	0.0344574	0.0306288	0.0268002	0.0229716	0.019143	0.0153144	0.0114858	0.0076572	0.0038286
2020-12-31	112	3442.71	0.0378363	0.0340526	0.030269	0.0264854	0.0227018	0.0189181	0.0151345	0.0113509	0.00756726	0.00378363
2021-01-01	102	3442.71	0.0365821	0.0329239	0.0292656	0.0256074	0.0219492	0.018291	0.0146328	0.0109746	0.00731641	0.00365821
2021-01-02	137	3442.71	0.0373484	0.0336136	0.0298787	0.0261439	0.022409	0.0186742	0.0149394	0.0112045	0.00746968	0.00373484
2021-01-03	98	3442.71	0.0367117	0.0330405	0.0293694	0.0256982	0.022027	0.0183558	0.0146847	0.0110135	0.00734234	0.00367117
2021-01-04	119	3382.43	0.0339444	0.0305499	0.0271555	0.0237611	0.0203666	0.0169722	0.0135777	0.0101833	0.00678887	0.00339444
2021-01-05	62	3357.14	0.0317578	0.028582	0.0254063	0.0222305	0.0190547	0.0158789	0.0127031	0.00952735	0.00635157	0.00317578
2021-01-06	15	3269.14	0.0271241	0.0244117	0.0216993	0.0189869	0.0162745	0.0135621	0.0108496	0.00813724	0.00542482	0.00271241
2021-01-07	0	3209.71	0.022636	0.0203724	0.0181088	0.0158452	0.0135816	0.011318	0.0090544	0.0067908	0.0045272	0.0022636
2021-01-08
2021-01-09
2021-01-10			0.0352592	0.0317333	0.0282074	0.0246815	0.0211555	0.0176296	0.0141037	0.0105778	0.00705185	0.00352592
2021-01-11
2021-01-12
2021-01-13
2021-01-14
2021-01-15
2021-01-16
2021-01-17
2021-01-18
2021-01-19
2021-01-20
2021-01-21
2021-01-22
2021-01-23
2021-01-24
2021-01-25
2021-01-26
2021-01-27
2021-01-28
2021-01-29
2021-01-30
2021-01-31
2021-02-01
2021-02-02
2021-02-03
2021-02-04
2021-02-05
2021-02-06
2021-02-07
2021-02-08
2021-02-09
2021-02-10
2021-02-11
2021-02-12
2021-02-13
2021-02-14
2021-02-15
2021-02-16
2021-02-17
2021-02-18
2021-02-19
2021-02-20
2021-02-21
2021-02-22
2021-02-23
2021-02-24
2021-02-25
2021-02-26
2021-02-27
2021-02-28
2021-03-01
2021-03-02
2021-03-03
2021-03-04
2021-03-05
2021-03-06
2021-03-07
2021-03-08
2021-03-09
2021-03-10
2021-03-11
2021-03-12
2021-03-13
2021-03-14
2021-03-15
2021-03-16
2021-03-17
2021-03-18
2021-03-19
2021-03-20
2021-03-21
2021-03-22
2021-03-23
2021-03-24
2021-03-25
2021-03-26
2021-03-27
2021-03-28
2021-03-29
2021-03-30
2021-03-31
2021-04-01
2021-04-02
2021-04-03
2021-04-04
2021-04-05
2021-04-06
2021-04-07
2021-04-08
2021-04-09
2021-04-10
2021-04-11
2021-04-12
2021-04-13
2021-04-14
2021-04-15
2021-04-16
2021-04-17
2021-04-18
2021-04-19
2021-04-20
2021-04-21
2021-04-22
2021-04-23
2021-04-24
2021-04-25
2021-04-26
2021-04-27
2021-04-28
2021-04-29
2021-04-30
2021-05-01
2021-05-02
2021-05-03
2021-05-04
2021-05-05
2021-05-06
2021-05-07
2021-05-08
2021-05-09
2021-05-10
2021-05-11
2021-05-12
2021-05-13
2021-05-14
2021-05-15
2021-05-16
2021-05-17
2021-05-18
2021-05-19
2021-05-20
2021-05-21
2021-05-22
2021-05-23
2021-05-24
2021-05-25
2021-05-26
2021-05-27
2021-05-28
2021-05-29
2021-05-30
2021-05-31
2021-06-01
2021-06-02
2021-06-03
2021-06-04
2021-06-05
2021-06-06
2021-06-07
2021-06-08
2021-06-09
2021-06-10
2021-06-11
2021-06-12
2021-06-13
2021-06-14
2021-06-15
2021-06-16
2021-06-17
2021-06-18
2021-06-19
2021-06-20
2021-06-21
2021-06-22
2021-06-23
2021-06-24
2021-06-25
2021-06-26
2021-06-27
2021-06-28
2021-06-29
2021-06-30
2021-07-01
2021-07-02
2021-07-03
2021-07-04
2021-07-05
2021-07-06
2021-07-07
2021-07-08
2021-07-09
2021-07-10
2021-07-11
2021-07-12
2021-07-13
2021-07-14
2021-07-15
2021-07-16
2021-07-17
2021-07-18
2021-07-19
2021-07-20
2021-07-21
2021-07-22
2021-07-23
2021-07-24
2021-07-25
2021-07-26
2021-07-27
2021-07-28
2021-07-29
2021-07-30
2021-07-31
2021-08-01
2021-08-02
2021-08-03
2021-08-04
2021-08-05
2021-08-06
2021-08-07
2021-08-08
2021-08-09
2021-08-10
2021-08-11
2021-08-12
2021-08-13
2021-08-14
2021-08-15
2021-08-16
2021-08-17
2021-08-18
2021-08-19
2021-08-20
2021-08-21
2021-08-22
2021-08-23
2021-08-24
2021-08-25
2021-08-26
2021-08-27
2021-08-28
2021-08-29
2021-08-30
2021-08-31
2021-09-01
2021-09-02
2021-09-03
2021-09-04
2021-09-05
2021-09-06
2021-09-07
2021-09-08
2021-09-09
2021-09-10
2021-09-11
2021-09-12
2021-09-13
2021-09-14
2021-09-15
2021-09-16
2021-09-17
2021-09-18
2021-09-19
2021-09-20
2021-09-21
2021-09-22
2021-09-23
2021-09-24
2021-09-25
2021-09-26
2021-09-27
2021-09-28
2021-09-29
2021-09-30
2021-10-01
2021-10-02
2021-10-03
2021-10-04
2021-10-05
2021-10-06
2021-10-07
2021-10-08
2021-10-09
2021-10-10
2021-10-11
2021-10-12
2021-10-13
2021-10-14
2021-10-15
2021-10-16
2021-10-17
2021-10-18
2021-10-19
2021-10-20
2021-10-21
2021-10-22
2021-10-23
2021-10-24
2021-10-25
2021-10-26
2021-10-27
2021-10-28
2021-10-29
2021-10-30
2021-10-31
2021-11-01
2021-11-02
2021-11-03
2021-11-04
2021-11-05
2021-11-06
2021-11-07
2021-11-08
2021-11-09
2021-11-10
2021-11-11
2021-11-12
2021-11-13
2021-11-14
2021-11-15
2021-11-16
2021-11-17
2021-11-18
2021-11-19
2021-11-20
2021-11-21
2021-11-22
2021-11-23
2021-11-24
2021-11-25
2021-11-26
2021-11-27
2021-11-28
2021-11-29
2021-11-30
2021-12-01
2021-12-02
2021-12-03
2021-12-04
2021-12-05
2021-12-06
2021-12-07
2021-12-08
2021-12-09
2021-12-10
2021-12-11
2021-12-12
2021-12-13
2021-12-14
2021-12-15
2021-12-16
2021-12-17
2021-12-18
2021-12-19
2021-12-20
2021-12-21
2021-12-22
2021-12-23
2021-12-24
2021-12-25
2021-12-26
2021-12-27
2021-12-28
2021-12-29
2021-12-30

### Sheet: ExcessDeaths
						2020		2020			2018			2019			2015			2016			2017			average of 2015-2019	excessive death 2020
1	2020-01-05	0-64	139	173	207	149	.	1305	1	186.429	1534	1	219.143	1330	1	190	1402	1	200.286	1273	1	181.857	1707	1	243.857	207.029	0
2	2020-01-12	0-64	138	172	206	166	.	1353	1	186.429	1526	1	219.143	1370	1	190	1483	1	200.286	1283	1	181.857	1730	1	243.857	207.029	0
3	2020-01-19	0-64	138	172	206	185	.	1397	1	186.429	1487	1	219.143	1347	1	190	1510	1	200.286	1334	1	181.857	1661	1	243.857	207.029	0
4	2020-01-26	0-64	138	172	205	177	.	1402	1	186.429	1378	1	219.143	1391	1	190	1473	1	200.286	1332	1	181.857	1547	1	243.857	207.029	0
5	2020-02-02	0-64	137	171	205	163	.	1411	1	186.429	1383	1	219.143	1425	1	190	1581	1	200.286	1335	1	181.857	1586	1	243.857	207.029	0
6	2020-02-09	0-64	137	171	204	186	.	1374	1	186.429	1432	1	219.143	1470	1	190	1646	1	200.286	1311	1	181.857	1402	1	243.857	207.029	0
7	2020-02-16	0-64	137	170	204	165	.	1373	2	193.286	1449	2	218	1548	2	195.714	1795	2	211.857	1360	2	183.286	1373	2	247.143	211.2	0
8	2020-02-23	0-64	136	170	204	185	.	1359	2	193.286	1465	2	218	1513	2	195.714	1756	2	211.857	1331	2	183.286	1380	2	247.143	211.2	0
9	2020-03-01	0-64	136	170	203	171	.	1333	2	193.286	1625	2	218	1518	2	195.714	1715	2	211.857	1332	2	183.286	1307	2	247.143	211.2	0
10	2020-03-08	0-64	135	169	202	166	.	1346	2	193.286	1524	2	218	1447	2	195.714	1543	2	211.857	1293	2	183.286	1264	2	247.143	211.2	0
11	2020-03-15	0-64	135	168	201	152	.	1385	2	193.286	1477	2	218	1370	2	195.714	1530	2	211.857	1268	2	183.286	1230	2	247.143	211.2	0
12	2020-03-22	0-64	134	167	200	179	.	1516	2	193.286	1371	2	218	1339	2	195.714	1424	2	211.857	1276	2	183.286	1176	2	247.143	211.2	0
13	2020-03-29	0-64	132	166	199	197	.	1613	2	193.286	1339	2	218	1306	2	195.714	1282	2	211.857	1258	2	183.286	1224	2	247.143	211.2	0
14	2020-04-05	0-64	131	165	198	184	.	1870	3	199.571	1334	3	212.429	1374	3	192.429	1290	3	215.714	1202	3	190.571	1191	3	237.286	209.686	0
15	2020-04-12	0-64	130	163	196	178	.	1638	3	199.571	1288	3	212.429	1213	3	192.429	1220	3	215.714	1121	3	190.571	1168	3	237.286	209.686	0
16	2020-04-19	0-64	129	162	195	184	.	1561	3	199.571	1215	3	212.429	1293	3	192.429	1277	3	215.714	1181	3	190.571	1211	3	237.286	209.686	0
17	2020-04-26	0-64	128	161	194	190	.	1365	3	199.571	1130	3	212.429	1227	3	192.429	1206	3	215.714	1139	3	190.571	1194	3	237.286	209.686	0
18	2020-05-03	0-64	127	160	193	129	.	1241	3	199.571	1215	3	212.429	1249	3	192.429	1264	3	215.714	1133	3	190.571	1185	3	237.286	209.686	0
19	2020-05-10	0-64	127	159	192	168	.	1172	3	199.571	1184	3	212.429	1257	3	192.429	1150	3	215.714	1180	3	190.571	1193	3	237.286	209.686	0
20	2020-05-17	0-64	126	158	191	177	.	1147	3	199.571	1099	3	212.429	1202	3	192.429	1141	3	215.714	1236	3	190.571	1181	3	237.286	209.686	0
21	2020-05-24	0-64	125	157	190	156	.	1186	4	200.286	1216	4	196.857	1260	4	198.714	1116	4	210.429	1135	4	190.286	1110	4	221	203.457	0
22	2020-05-31	0-64	125	157	189	162	.	1095	4	200.286	1145	4	196.857	1231	4	198.714	1085	4	210.429	1079	4	190.286	1079	4	221	203.457	0
23	2020-06-07	0-64	125	157	189	152	.	1162	4	200.286	1155	4	196.857	1231	4	198.714	1158	4	210.429	1094	4	190.286	1135	4	221	203.457	0
24	2020-06-14	0-64	125	157	189	154	.	1146	4	200.286	1111	4	196.857	1161	4	198.714	1157	4	210.429	1230	4	190.286	1177	4	221	203.457	0
25	2020-06-21	0-64	124	157	189	165	.	1144	4	200.286	1112	4	196.857	1199	4	198.714	1089	4	210.429	1153	4	190.286	1145	4	221	203.457	0
26	2020-06-28	0-64	124	157	189	171	.	1169	4	200.286	1168	4	196.857	1230	4	198.714	1185	4	210.429	1097	4	190.286	1159	4	221	203.457	0
27	2020-07-05	0-64	124	157	189	162	.	1162	4	200.286	1128	4	196.857	1248	4	198.714	1277	4	210.429	1139	4	190.286	1068	4	221	203.457	0
28	2020-07-12	0-64	124	157	189	155	.	1153	5	201.571	1064	5	197.571	1218	5	203.571	1338	5	225.857	1208	5	190.714	1118	5	226.571	208.857	0
29	2020-07-19	0-64	124	157	189	141	.	1101	5	201.571	1204	5	197.571	1196	5	203.571	1280	5	225.857	1165	5	190.714	1114	5	226.571	208.857	0
30	2020-07-26	0-64	124	156	188	162	.	1140	5	201.571	1199	5	197.571	1239	5	203.571	1151	5	225.857	1062	5	190.714	1164	5	226.571	208.857	0
31	2020-08-02	0-64	124	156	188	185	.	1255	5	201.571	1244	5	197.571	1119	5	203.571	1121	5	225.857	1154	5	190.714	1114	5	226.571	208.857	0
32	2020-08-09	0-64	123	156	188	159	.	1150	5	201.571	1206	5	197.571	1125	5	203.571	1198	5	225.857	1193	5	190.714	1113	5	226.571	208.857	0
33	2020-08-16	0-64	123	155	187	162	.	1215	5	201.571	1168	5	197.571	1136	5	203.571	1180	5	225.857	1130	5	190.714	1129	5	226.571	208.857	0
34	2020-08-23	0-64	123	155	187	147	.	1198	5	201.571	1137	5	197.571	1236	5	203.571	1130	5	225.857	1097	5	190.714	1185	5	226.571	208.857	0
35	2020-08-30	0-64	123	155	188	149	.	1162	6	196.286	1192	6	204.571	1138	6	210	1166	6	235.143	1156	6	187.286	1126	6	200.286	207.457	0
36	2020-09-06	0-64	124	156	188	160	.	1155	6	196.286	1163	6	204.571	1159	6	210	1142	6	235.143	1125	6	187.286	1166	6	200.286	207.457	0
37	2020-09-13	0-64	124	156	188	159	.	1243	6	196.286	1211	6	204.571	1230	6	210	1177	6	235.143	1148	6	187.286	1256	6	200.286	207.457	0
38	2020-09-20	0-64	124	156	189	133	.	1227	6	196.286	1161	6	204.571	1274	6	210	1121	6	235.143	1195	6	187.286	1245	6	200.286	207.457	0
39	2020-09-27	0-64	125	157	189	181	.	1235	6	196.286	1187	6	204.571	1225	6	210	1173	6	235.143	1254	6	187.286	1270	6	200.286	207.457	0
40	2020-10-04	0-64	125	157	190	156	.	1227	6	196.286	1213	6	204.571	1216	6	210	1216	6	235.143	1270	6	187.286	1258	6	200.286	207.457	0
41	2020-10-11	0-64	125	158	190	186	.	1312	6	196.286	1208	6	204.571	1264	6	210	1158	6	235.143	1281	6	187.286	1193	6	200.286	207.457	0
42	2020-10-18	0-64	126	158	190	132	.	1256	7	196.143	1199	7	207	1282	7	221.143	1210	7	256.429	1217	7	194.286	1215	7	196.143	215	0
43	2020-10-25	0-64	126	158	191	181	.	1464	7	196.143	1217	7	207	1293	7	221.143	1196	7	256.429	1292	7	194.286	1118	7	196.143	215	0
44	2020-11-01	0-64	126	158	191	159	.	1660	7	196.143	1255	7	207	1212	7	221.143	1270	7	256.429	1284	7	194.286	1276	7	196.143	215	0
45	2020-11-08	0-64	126	159	191	187	.	2033	7	196.143	1253	7	207	1248	7	221.143	1161	7	256.429	1348	7	194.286	1253	7	196.143	215	0
46	2020-11-15	0-64	126	159	191	179	.	2091	7	196.143	1223	7	207	1347	7	221.143	1188	7	256.429	1220	7	194.286	1319	7	196.143	215	0
47	2020-11-22	0-64	127	159	192	156	.	2095	7	196.143	1267	7	207	1324	7	221.143	1244	7	256.429	1278	7	194.286	1338	7	196.143	215	0
48	2020-11-29	0-64	127	160	192	161	.	2077.7	7	196.143	1306	7	207	1354	7	221.143	1243	7	256.429	1304	7	194.286	1384	7	196.143	215	0
49	2020-12-06	0-64	128	160	193	185.9	.	2159.7	8	194.143	1370	8	209.286	1195	8	216.143	1290	8	250.857	1288	8	190.143	1331	8	197.143	212.714	0
50	2020-12-13	0-64	128	161	193	195.1	.	2119.8	8	194.143	1327	8	209.286	1352	8	216.143	1214	8	250.857	1410	8	190.143	1434	8	197.143	212.714	0
51	2020-12-20	0-64	128	161	194	155.1	.	2015.1	8	194.143	1299	8	209.286	1375	8	216.143	1184	8	250.857	1591	8	190.143	1315	8	197.143	212.714	0
52	2020-12-27	0-64	129	162	194	127.3	.	1805	8	194.143	1306	8	209.286	1304	8	216.143	1268	8	250.857	338	8	190.143	350	8	197.143	212.714	0
53	2021-01-03	0-64	129	162	195	.	.	#VALUE!	8	194.143		8	209.286		8	216.143	1291	8	250.857	1327	8	190.143	1673	8	197.143	212.714	0
1	2020-01-05	65+	1161	1252	1343	1156	.		8	194.143		8	209.286		8	216.143		8	250.857		8	190.143		8	197.143	212.714	0
2	2020-01-12	65+	1166	1257	1348	1187	.		8	194.143		8	209.286		8	216.143		8	250.857		8	190.143		8	197.143	212.714	0
3	2020-01-19	65+	1171	1262	1354	1212	.		9	190.429		9	232.143		9	216.857		9	245		9	190.286		9	186.714	214.2	0
4	2020-01-26	65+	1176	1267	1359	1225	.		9	190.429		9	232.143		9	216.857		9	245		9	190.286		9	186.714	214.2	0
5	2020-02-02	65+	1180	1272	1364	1248	.		9	190.429		9	232.143		9	216.857		9	245		9	190.286		9	186.714	214.2	0
6	2020-02-09	65+	1185	1277	1369	1188	.		9	190.429		9	232.143		9	216.857		9	245		9	190.286		9	186.714	214.2	0
7	2020-02-16	65+	1187	1279	1371	1208	.		9	190.429		9	232.143		9	216.857		9	245		9	190.286		9	186.714	214.2	0
8	2020-02-23	65+	1179	1271	1363	1174	.		9	190.429		9	232.143		9	216.857		9	245		9	190.286		9	186.714	214.2	0
9	2020-03-01	65+	1172	1263	1355	1162	.		9	190.429		9	232.143		9	216.857		9	245		9	190.286		9	186.714	214.2	0
10	2020-03-08	65+	1153	1243	1334	1180	.		10	192.286		10	217.714		10	206.714		10	220.429		10	184.714		10	180.571	202.029	0
11	2020-03-15	65+	1134	1224	1314	1233	.		10	192.286		10	217.714		10	206.714		10	220.429		10	184.714		10	180.571	202.029	0
12	2020-03-22	65+	1110	1199	1289	1337	1336		10	192.286		10	217.714		10	206.714		10	220.429		10	184.714		10	180.571	202.029	0
13	2020-03-29	65+	1086	1175	1263	1416	1416		10	192.286		10	217.714		10	206.714		10	220.429		10	184.714		10	180.571	202.029	0
14	2020-04-05	65+	1065	1153	1240	1686	1685		10	192.286		10	217.714		10	206.714		10	220.429		10	184.714		10	180.571	202.029	0
15	2020-04-12	65+	1046	1133	1219	1460	1458		10	192.286		10	217.714		10	206.714		10	220.429		10	184.714		10	180.571	202.029	0
16	2020-04-19	65+	1026	1112	1198	1377	1376		10	192.286		10	217.714		10	206.714		10	220.429		10	184.714		10	180.571	202.029	0
17	2020-04-26	65+	1010	1095	1180	1175	.		11	197.857		11	211		11	195.714		11	218.571		11	181.143		11	175.714	196.429	1.42857
18	2020-05-03	65+	994	1078	1163	1112	.		11	197.857		11	211		11	195.714		11	218.571		11	181.143		11	175.714	196.429	1.42857
19	2020-05-10	65+	981	1065	1149	1004	.		11	197.857		11	211		11	195.714		11	218.571		11	181.143		11	175.714	196.429	1.42857
20	2020-05-17	65+	969	1052	1136	970	.		11	197.857		11	211		11	195.714		11	218.571		11	181.143		11	175.714	196.429	1.42857
21	2020-05-24	65+	959	1042	1126	1030	.		11	197.857		11	211		11	195.714		11	218.571		11	181.143		11	175.714	196.429	1.42857
22	2020-05-31	65+	956	1039	1122	933	.		11	197.857		11	211		11	195.714		11	218.571		11	181.143		11	175.714	196.429	1.42857
23	2020-06-07	65+	952	1035	1118	1010	.		11	197.857		11	211		11	195.714		11	218.571		11	181.143		11	175.714	196.429	1.42857
24	2020-06-14	65+	950	1033	1115	992	.		12	216.571		12	195.857		12	191.286		12	203.429		12	182.286		12	168	188.171	28.4
25	2020-06-21	65+	952	1035	1117	979	.		12	216.571		12	195.857		12	191.286		12	203.429		12	182.286		12	168	188.171	28.4
26	2020-06-28	65+	953	1036	1119	998	.		12	216.571		12	195.857		12	191.286		12	203.429		12	182.286		12	168	188.171	28.4
27	2020-07-05	65+	956	1039	1122	1000	.		12	216.571		12	195.857		12	191.286		12	203.429		12	182.286		12	168	188.171	28.4
28	2020-07-12	65+	956	1039	1122	998	.		12	216.571		12	195.857		12	191.286		12	203.429		12	182.286		12	168	188.171	28.4
29	2020-07-19	65+	956	1039	1122	960	.		12	216.571		12	195.857		12	191.286		12	203.429		12	182.286		12	168	188.171	28.4
30	2020-07-26	65+	955	1038	1121	978	.		12	216.571		12	195.857		12	191.286		12	203.429		12	182.286		12	168	188.171	28.4
31	2020-08-02	65+	954	1037	1120	1070	.		13	230.429		13	191.286		13	186.571		13	183.143		13	179.714		13	174.857	183.114	47.3143
32	2020-08-09	65+	953	1036	1119	991	.		13	230.429		13	191.286		13	186.571		13	183.143		13	179.714		13	174.857	183.114	47.3143
33	2020-08-16	65+	952	1035	1118	1053	.		13	230.429		13	191.286		13	186.571		13	183.143		13	179.714		13	174.857	183.114	47.3143
34	2020-08-23	65+	953	1036	1119	1051	.		13	230.429		13	191.286		13	186.571		13	183.143		13	179.714		13	174.857	183.114	47.3143
35	2020-08-30	65+	959	1042	1126	1013	.		13	230.429		13	191.286		13	186.571		13	183.143		13	179.714		13	174.857	183.114	47.3143
36	2020-09-06	65+	965	1048	1132	995	.		13	230.429		13	191.286		13	186.571		13	183.143		13	179.714		13	174.857	183.114	47.3143
37	2020-09-13	65+	973	1056	1140	1084	.		13	230.429		13	191.286		13	186.571		13	183.143		13	179.714		13	174.857	183.114	47.3143
38	2020-09-20	65+	982	1067	1151	1094	.		14	267.143		14	190.571		14	196.286		14	184.286		14	171.714		14	170.143	182.6	84.5429
39	2020-09-27	65+	992	1077	1161	1054	.		14	267.143		14	190.571		14	196.286		14	184.286		14	171.714		14	170.143	182.6	84.5429
40	2020-10-04	65+	1002	1087	1172	1071	.		14	267.143		14	190.571		14	196.286		14	184.286		14	171.714		14	170.143	182.6	84.5429
41	2020-10-11	65+	1011	1097	1182	1126	.		14	267.143		14	190.571		14	196.286		14	184.286		14	171.714		14	170.143	182.6	84.5429
42	2020-10-18	65+	1021	1107	1192	1124	.		14	267.143		14	190.571		14	196.286		14	184.286		14	171.714		14	170.143	182.6	84.5429
43	2020-10-25	65+	1029	1115	1201	1283	1299.1		14	267.143		14	190.571		14	196.286		14	184.286		14	171.714		14	170.143	182.6	84.5429
44	2020-11-01	65+	1037	1124	1210	1501	1509.2		14	267.143		14	190.571		14	196.286		14	184.286		14	171.714		14	170.143	182.6	84.5429
45	2020-11-08	65+	1049	1136	1223	1846	1828.7		15	234		15	184		15	173.286		15	174.286		15	160.143		15	166.857	171.714	62.2857
46	2020-11-15	65+	1061	1148	1235	1912	1727.4		15	234		15	184		15	173.286		15	174.286		15	160.143		15	166.857	171.714	62.2857
47	2020-11-22	65+	1073	1161	1248	1939	.		15	234		15	184		15	173.286		15	174.286		15	160.143		15	166.857	171.714	62.2857
48	2020-11-29	65+	1084	1172	1261	1916.7	.		15	234		15	184		15	173.286		15	174.286		15	160.143		15	166.857	171.714	62.2857
49	2020-12-06	65+	1096	1184	1273	1973.8	.		15	234		15	184		15	173.286		15	174.286		15	160.143		15	166.857	171.714	62.2857
50	2020-12-13	65+	1105	1194	1283	1924.7	.		15	234		15	184		15	173.286		15	174.286		15	160.143		15	166.857	171.714	62.2857
51	2020-12-20	65+	1114	1203	1292	1860	.		15	234		15	184		15	173.286		15	174.286		15	160.143		15	166.857	171.714	62.2857
52	2020-12-27	65+	1122	1212	1302	1677.7	.		16	223		16	173.571		16	184.714		16	182.429		16	168.714		16	173	176.486	46.5143
53	2021-01-03	65+	1131	1221	1311	.	.		16	223		16	173.571		16	184.714		16	182.429		16	168.714		16	173	176.486	46.5143
#									16	223		16	173.571		16	184.714		16	182.429		16	168.714		16	173	176.486	46.5143
# Week: Calendar week according to ISO 8601									16	223		16	173.571		16	184.714		16	182.429		16	168.714		16	173	176.486	46.5143
# Ending: Last day of the week (Sunday)									16	223		16	173.571		16	184.714		16	182.429		16	168.714		16	173	176.486	46.5143
# Age: Age in completed years									16	223		16	173.571		16	184.714		16	182.429		16	168.714		16	173	176.486	46.5143
# NoDeaths_EP: Number of deaths in Switzerland of persons residing in Switzerland with extrapolation for the last 40 days									16	223		16	173.571		16	184.714		16	182.429		16	168.714		16	173	176.486	46.5143
# Expected: Number of deaths expected this week compared to the same week in previous years									17	195		17	161.429		17	175.286		17	172.286		17	162.714		17	170.571	168.457	26.5429
# LowerB: Lower limit of the expected range at 99% of the expected value									17	195		17	161.429		17	175.286		17	172.286		17	162.714		17	170.571	168.457	26.5429
# UpperB: Upper limit of the expected range at 99% of the expected value									17	195		17	161.429		17	175.286		17	172.286		17	162.714		17	170.571	168.457	26.5429
# Excess: Weeks when the number of deaths exceeds the upper limit of the expected range									17	195		17	161.429		17	175.286		17	172.286		17	162.714		17	170.571	168.457	26.5429
#									17	195		17	161.429		17	175.286		17	172.286		17	162.714		17	170.571	168.457	26.5429
									17	195		17	161.429		17	175.286		17	172.286		17	162.714		17	170.571	168.457	26.5429
									17	195		17	161.429		17	175.286		17	172.286		17	162.714		17	170.571	168.457	26.5429
									18	177.286		18	173.571		18	178.429		18	180.571		18	161.857		18	169.286	172.743	4.54286
									18	177.286		18	173.571		18	178.429		18	180.571		18	161.857		18	169.286	172.743	4.54286
									18	177.286		18	173.571		18	178.429		18	180.571		18	161.857		18	169.286	172.743	4.54286
									18	177.286		18	173.571		18	178.429		18	180.571		18	161.857		18	169.286	172.743	4.54286
									18	177.286		18	173.571		18	178.429		18	180.571		18	161.857		18	169.286	172.743	4.54286
									18	177.286		18	173.571		18	178.429		18	180.571		18	161.857		18	169.286	172.743	4.54286
									18	177.286		18	173.571		18	178.429		18	180.571		18	161.857		18	169.286	172.743	4.54286
									19	167.429		19	169.143		19	179.571		19	164.286		19	168.571		19	170.429	170.4	0
									19	167.429		19	169.143		19	179.571		19	164.286		19	168.571		19	170.429	170.4	0
									19	167.429		19	169.143		19	179.571		19	164.286		19	168.571		19	170.429	170.4	0
									19	167.429		19	169.143		19	179.571		19	164.286		19	168.571		19	170.429	170.4	0
									19	167.429		19	169.143		19	179.571		19	164.286		19	168.571		19	170.429	170.4	0
									19	167.429		19	169.143		19	179.571		19	164.286		19	168.571		19	170.429	170.4	0
									19	167.429		19	169.143		19	179.571		19	164.286		19	168.571		19	170.429	170.4	0
									20	163.857		20	157		20	171.714		20	163		20	176.571		20	168.714	167.4	0
									20	163.857		20	157		20	171.714		20	163		20	176.571		20	168.714	167.4	0
									20	163.857		20	157		20	171.714		20	163		20	176.571		20	168.714	167.4	0
									20	163.857		20	157		20	171.714		20	163		20	176.571		20	168.714	167.4	0
									20	163.857		20	157		20	171.714		20	163		20	176.571		20	168.714	167.4	0
									20	163.857		20	157		20	171.714		20	163		20	176.571		20	168.714	167.4	0
									20	163.857		20	157		20	171.714		20	163		20	176.571		20	168.714	167.4	0
									21	169.429		21	173.714		21	180		21	159.429		21	162.143		21	158.571	166.771	2.65714
									21	169.429		21	173.714		21	180		21	159.429		21	162.143		21	158.571	166.771	2.65714
									21	169.429		21	173.714		21	180		21	159.429		21	162.143		21	158.571	166.771	2.65714
									21	169.429		21	173.714		21	180		21	159.429		21	162.143		21	158.571	166.771	2.65714
									21	169.429		21	173.714		21	180		21	159.429		21	162.143		21	158.571	166.771	2.65714
									21	169.429		21	173.714		21	180		21	159.429		21	162.143		21	158.571	166.771	2.65714
									21	169.429		21	173.714		21	180		21	159.429		21	162.143		21	158.571	166.771	2.65714
									22	156.429		22	163.571		22	175.857		22	155		22	154.143		22	154.143	160.543	0
									22	156.429		22	163.571		22	175.857		22	155		22	154.143		22	154.143	160.543	0
									22	156.429		22	163.571		22	175.857		22	155		22	154.143		22	154.143	160.543	0
									22	156.429		22	163.571		22	175.857		22	155		22	154.143		22	154.143	160.543	0
									22	156.429		22	163.571		22	175.857		22	155		22	154.143		22	154.143	160.543	0
									22	156.429		22	163.571		22	175.857		22	155		22	154.143		22	154.143	160.543	0
									22	156.429		22	163.571		22	175.857		22	155		22	154.143		22	154.143	160.543	0
									23	166		23	165		23	175.857		23	165.429		23	156.286		23	162.143	164.943	1.05714
									23	166		23	165		23	175.857		23	165.429		23	156.286		23	162.143	164.943	1.05714
									23	166		23	165		23	175.857		23	165.429		23	156.286		23	162.143	164.943	1.05714
									23	166		23	165		23	175.857		23	165.429		23	156.286		23	162.143	164.943	1.05714
									23	166		23	165		23	175.857		23	165.429		23	156.286		23	162.143	164.943	1.05714
									23	166		23	165		23	175.857		23	165.429		23	156.286		23	162.143	164.943	1.05714
									23	166		23	165		23	175.857		23	165.429		23	156.286		23	162.143	164.943	1.05714
									24	163.714		24	158.714		24	165.857		24	165.286		24	175.714		24	168.143	166.743	0
									24	163.714		24	158.714		24	165.857		24	165.286		24	175.714		24	168.143	166.743	0
									24	163.714		24	158.714		24	165.857		24	165.286		24	175.714		24	168.143	166.743	0
									24	163.714		24	158.714		24	165.857		24	165.286		24	175.714		24	168.143	166.743	0
									24	163.714		24	158.714		24	165.857		24	165.286		24	175.714		24	168.143	166.743	0
									24	163.714		24	158.714		24	165.857		24	165.286		24	175.714		24	168.143	166.743	0
									24	163.714		24	158.714		24	165.857		24	165.286		24	175.714		24	168.143	166.743	0
									25	163.429		25	158.857		25	171.286		25	155.571		25	164.714		25	163.571	162.8	0.628571
									25	163.429		25	158.857		25	171.286		25	155.571		25	164.714		25	163.571	162.8	0.628571
									25	163.429		25	158.857		25	171.286		25	155.571		25	164.714		25	163.571	162.8	0.628571
									25	163.429		25	158.857		25	171.286		25	155.571		25	164.714		25	163.571	162.8	0.628571
									25	163.429		25	158.857		25	171.286		25	155.571		25	164.714		25	163.571	162.8	0.628571
									25	163.429		25	158.857		25	171.286		25	155.571		25	164.714		25	163.571	162.8	0.628571
									25	163.429		25	158.857		25	171.286		25	155.571		25	164.714		25	163.571	162.8	0.628571
									26	167		26	166.857		26	175.714		26	169.286		26	156.714		26	165.571	166.829	0.171429
									26	167		26	166.857		26	175.714		26	169.286		26	156.714		26	165.571	166.829	0.171429
									26	167		26	166.857		26	175.714		26	169.286		26	156.714		26	165.571	166.829	0.171429
									26	167		26	166.857		26	175.714		26	169.286		26	156.714		26	165.571	166.829	0.171429
									26	167		26	166.857		26	175.714		26	169.286		26	156.714		26	165.571	166.829	0.171429
									26	167		26	166.857		26	175.714		26	169.286		26	156.714		26	165.571	166.829	0.171429
									26	167		26	166.857		26	175.714		26	169.286		26	156.714		26	165.571	166.829	0.171429
									27	166		27	161.143		27	178.286		27	182.429		27	162.714		27	152.571	167.429	0
									27	166		27	161.143		27	178.286		27	182.429		27	162.714		27	152.571	167.429	0
									27	166		27	161.143		27	178.286		27	182.429		27	162.714		27	152.571	167.429	0
									27	166		27	161.143		27	178.286		27	182.429		27	162.714		27	152.571	167.429	0
									27	166		27	161.143		27	178.286		27	182.429		27	162.714		27	152.571	167.429	0
									27	166		27	161.143		27	178.286		27	182.429		27	162.714		27	152.571	167.429	0
									27	166		27	161.143		27	178.286		27	182.429		27	162.714		27	152.571	167.429	0
									28	164.714		28	152		28	174		28	191.143		28	172.571		28	159.714	169.886	0
									28	164.714		28	152		28	174		28	191.143		28	172.571		28	159.714	169.886	0
									28	164.714		28	152		28	174		28	191.143		28	172.571		28	159.714	169.886	0
									28	164.714		28	152		28	174		28	191.143		28	172.571		28	159.714	169.886	0
									28	164.714		28	152		28	174		28	191.143		28	172.571		28	159.714	169.886	0
									28	164.714		28	152		28	174		28	191.143		28	172.571		28	159.714	169.886	0
									28	164.714		28	152		28	174		28	191.143		28	172.571		28	159.714	169.886	0
									29	157.286		29	172		29	170.857		29	182.857		29	166.429		29	159.143	170.257	0
									29	157.286		29	172		29	170.857		29	182.857		29	166.429		29	159.143	170.257	0
									29	157.286		29	172		29	170.857		29	182.857		29	166.429		29	159.143	170.257	0
									29	157.286		29	172		29	170.857		29	182.857		29	166.429		29	159.143	170.257	0
									29	157.286		29	172		29	170.857		29	182.857		29	166.429		29	159.143	170.257	0
									29	157.286		29	172		29	170.857		29	182.857		29	166.429		29	159.143	170.257	0
									29	157.286		29	172		29	170.857		29	182.857		29	166.429		29	159.143	170.257	0
									30	162.857		30	171.286		30	177		30	164.429		30	151.714		30	166.286	166.143	0
									30	162.857		30	171.286		30	177		30	164.429		30	151.714		30	166.286	166.143	0
									30	162.857		30	171.286		30	177		30	164.429		30	151.714		30	166.286	166.143	0
									30	162.857		30	171.286		30	177		30	164.429		30	151.714		30	166.286	166.143	0
									30	162.857		30	171.286		30	177		30	164.429		30	151.714		30	166.286	166.143	0
									30	162.857		30	171.286		30	177		30	164.429		30	151.714		30	166.286	166.143	0
									30	162.857		30	171.286		30	177		30	164.429		30	151.714		30	166.286	166.143	0
									31	179.286		31	177.714		31	159.857		31	160.143		31	164.857		31	159.143	164.343	14.9429
									31	179.286		31	177.714		31	159.857		31	160.143		31	164.857		31	159.143	164.343	14.9429
									31	179.286		31	177.714		31	159.857		31	160.143		31	164.857		31	159.143	164.343	14.9429
									31	179.286		31	177.714		31	159.857		31	160.143		31	164.857		31	159.143	164.343	14.9429
									31	179.286		31	177.714		31	159.857		31	160.143		31	164.857		31	159.143	164.343	14.9429
									31	179.286		31	177.714		31	159.857		31	160.143		31	164.857		31	159.143	164.343	14.9429
									31	179.286		31	177.714		31	159.857		31	160.143		31	164.857		31	159.143	164.343	14.9429
									32	164.286		32	172.286		32	160.714		32	171.143		32	170.429		32	159	166.714	0
									32	164.286		32	172.286		32	160.714		32	171.143		32	170.429		32	159	166.714	0
									32	164.286		32	172.286		32	160.714		32	171.143		32	170.429		32	159	166.714	0
									32	164.286		32	172.286		32	160.714		32	171.143		32	170.429		32	159	166.714	0
									32	164.286		32	172.286		32	160.714		32	171.143		32	170.429		32	159	166.714	0
									32	164.286		32	172.286		32	160.714		32	171.143		32	170.429		32	159	166.714	0
									32	164.286		32	172.286		32	160.714		32	171.143		32	170.429		32	159	166.714	0
									33	173.571		33	166.857		33	162.286		33	168.571		33	161.429		33	161.286	164.086	9.48571
									33	173.571		33	166.857		33	162.286		33	168.571		33	161.429		33	161.286	164.086	9.48571
									33	173.571		33	166.857		33	162.286		33	168.571		33	161.429		33	161.286	164.086	9.48571
									33	173.571		33	166.857		33	162.286		33	168.571		33	161.429		33	161.286	164.086	9.48571
									33	173.571		33	166.857		33	162.286		33	168.571		33	161.429		33	161.286	164.086	9.48571
									33	173.571		33	166.857		33	162.286		33	168.571		33	161.429		33	161.286	164.086	9.48571
									33	173.571		33	166.857		33	162.286		33	168.571		33	161.429		33	161.286	164.086	9.48571
									34	171.143		34	162.429		34	176.571		34	161.429		34	156.714		34	169.286	165.286	5.85714
									34	171.143		34	162.429		34	176.571		34	161.429		34	156.714		34	169.286	165.286	5.85714
									34	171.143		34	162.429		34	176.571		34	161.429		34	156.714		34	169.286	165.286	5.85714
									34	171.143		34	162.429		34	176.571		34	161.429		34	156.714		34	169.286	165.286	5.85714
									34	171.143		34	162.429		34	176.571		34	161.429		34	156.714		34	169.286	165.286	5.85714
									34	171.143		34	162.429		34	176.571		34	161.429		34	156.714		34	169.286	165.286	5.85714
									34	171.143		34	162.429		34	176.571		34	161.429		34	156.714		34	169.286	165.286	5.85714
									35	166		35	170.286		35	162.571		35	166.571		35	165.143		35	160.857	165.086	0.914286
									35	166		35	170.286		35	162.571		35	166.571		35	165.143		35	160.857	165.086	0.914286
									35	166		35	170.286		35	162.571		35	166.571		35	165.143		35	160.857	165.086	0.914286
									35	166		35	170.286		35	162.571		35	166.571		35	165.143		35	160.857	165.086	0.914286
									35	166		35	170.286		35	162.571		35	166.571		35	165.143		35	160.857	165.086	0.914286
									35	166		35	170.286		35	162.571		35	166.571		35	165.143		35	160.857	165.086	0.914286
									35	166		35	170.286		35	162.571		35	166.571		35	165.143		35	160.857	165.086	0.914286
									36	165		36	166.143		36	165.571		36	163.143		36	160.714		36	166.571	164.429	0.571429
									36	165		36	166.143		36	165.571		36	163.143		36	160.714		36	166.571	164.429	0.571429
									36	165		36	166.143		36	165.571		36	163.143		36	160.714		36	166.571	164.429	0.571429
									36	165		36	166.143		36	165.571		36	163.143		36	160.714		36	166.571	164.429	0.571429
									36	165		36	166.143		36	165.571		36	163.143		36	160.714		36	166.571	164.429	0.571429
									36	165		36	166.143		36	165.571		36	163.143		36	160.714		36	166.571	164.429	0.571429
									36	165		36	166.143		36	165.571		36	163.143		36	160.714		36	166.571	164.429	0.571429
									37	177.571		37	173		37	175.714		37	168.143		37	164		37	179.429	172.057	5.51429
									37	177.571		37	173		37	175.714		37	168.143		37	164		37	179.429	172.057	5.51429
									37	177.571		37	173		37	175.714		37	168.143		37	164		37	179.429	172.057	5.51429
									37	177.571		37	173		37	175.714		37	168.143		37	164		37	179.429	172.057	5.51429
									37	177.571		37	173		37	175.714		37	168.143		37	164		37	179.429	172.057	5.51429
									37	177.571		37	173		37	175.714		37	168.143		37	164		37	179.429	172.057	5.51429
									37	177.571		37	173		37	175.714		37	168.143		37	164		37	179.429	172.057	5.51429
									38	175.286		38	165.857		38	182		38	160.143		38	170.714		38	177.857	171.314	3.97143
									38	175.286		38	165.857		38	182		38	160.143		38	170.714		38	177.857	171.314	3.97143
									38	175.286		38	165.857		38	182		38	160.143		38	170.714		38	177.857	171.314	3.97143
									38	175.286		38	165.857		38	182		38	160.143		38	170.714		38	177.857	171.314	3.97143
									38	175.286		38	165.857		38	182		38	160.143		38	170.714		38	177.857	171.314	3.97143
									38	175.286		38	165.857		38	182		38	160.143		38	170.714		38	177.857	171.314	3.97143
									38	175.286		38	165.857		38	182		38	160.143		38	170.714		38	177.857	171.314	3.97143
									39	176.429		39	169.571		39	175		39	167.571		39	179.143		39	181.429	174.543	1.88571
									39	176.429		39	169.571		39	175		39	167.571		39	179.143		39	181.429	174.543	1.88571
									39	176.429		39	169.571		39	175		39	167.571		39	179.143		39	181.429	174.543	1.88571
									39	176.429		39	169.571		39	175		39	167.571		39	179.143		39	181.429	174.543	1.88571
									39	176.429		39	169.571		39	175		39	167.571		39	179.143		39	181.429	174.543	1.88571
									39	176.429		39	169.571		39	175		39	167.571		39	179.143		39	181.429	174.543	1.88571
									39	176.429		39	169.571		39	175		39	167.571		39	179.143		39	181.429	174.543	1.88571
									40	175.286		40	173.286		40	173.714		40	173.714		40	181.429		40	179.714	176.371	0
									40	175.286		40	173.286		40	173.714		40	173.714		40	181.429		40	179.714	176.371	0
									40	175.286		40	173.286		40	173.714		40	173.714		40	181.429		40	179.714	176.371	0
									40	175.286		40	173.286		40	173.714		40	173.714		40	181.429		40	179.714	176.371	0
									40	175.286		40	173.286		40	173.714		40	173.714		40	181.429		40	179.714	176.371	0
									40	175.286		40	173.286		40	173.714		40	173.714		40	181.429		40	179.714	176.371	0
									40	175.286		40	173.286		40	173.714		40	173.714		40	181.429		40	179.714	176.371	0
									41	187.429		41	172.571		41	180.571		41	165.429		41	183		41	170.429	174.4	13.0286
									41	187.429		41	172.571		41	180.571		41	165.429		41	183		41	170.429	174.4	13.0286
									41	187.429		41	172.571		41	180.571		41	165.429		41	183		41	170.429	174.4	13.0286
									41	187.429		41	172.571		41	180.571		41	165.429		41	183		41	170.429	174.4	13.0286
									41	187.429		41	172.571		41	180.571		41	165.429		41	183		41	170.429	174.4	13.0286
									41	187.429		41	172.571		41	180.571		41	165.429		41	183		41	170.429	174.4	13.0286
									41	187.429		41	172.571		41	180.571		41	165.429		41	183		41	170.429	174.4	13.0286
									42	179.429		42	171.286		42	183.143		42	172.857		42	173.857		42	173.571	174.943	4.48571
									42	179.429		42	171.286		42	183.143		42	172.857		42	173.857		42	173.571	174.943	4.48571
									42	179.429		42	171.286		42	183.143		42	172.857		42	173.857		42	173.571	174.943	4.48571
									42	179.429		42	171.286		42	183.143		42	172.857		42	173.857		42	173.571	174.943	4.48571
									42	179.429		42	171.286		42	183.143		42	172.857		42	173.857		42	173.571	174.943	4.48571
									42	179.429		42	171.286		42	183.143		42	172.857		42	173.857		42	173.571	174.943	4.48571
									42	179.429		42	171.286		42	183.143		42	172.857		42	173.857		42	173.571	174.943	4.48571
									43	209.143		43	173.857		43	184.714		43	170.857		43	184.571		43	159.714	174.743	34.4
									43	209.143		43	173.857		43	184.714		43	170.857		43	184.571		43	159.714	174.743	34.4
									43	209.143		43	173.857		43	184.714		43	170.857		43	184.571		43	159.714	174.743	34.4
									43	209.143		43	173.857		43	184.714		43	170.857		43	184.571		43	159.714	174.743	34.4
									43	209.143		43	173.857		43	184.714		43	170.857		43	184.571		43	159.714	174.743	34.4
									43	209.143		43	173.857		43	184.714		43	170.857		43	184.571		43	159.714	174.743	34.4
									43	209.143		43	173.857		43	184.714		43	170.857		43	184.571		43	159.714	174.743	34.4
									44	237.143		44	179.286		44	173.143		44	181.429		44	183.429		44	182.286	179.914	57.2286
									44	237.143		44	179.286		44	173.143		44	181.429		44	183.429		44	182.286	179.914	57.2286
									44	237.143		44	179.286		44	173.143		44	181.429		44	183.429		44	182.286	179.914	57.2286
									44	237.143		44	179.286		44	173.143		44	181.429		44	183.429		44	182.286	179.914	57.2286
									44	237.143		44	179.286		44	173.143		44	181.429		44	183.429		44	182.286	179.914	57.2286
									44	237.143		44	179.286		44	173.143		44	181.429		44	183.429		44	182.286	179.914	57.2286
									44	237.143		44	179.286		44	173.143		44	181.429		44	183.429		44	182.286	179.914	57.2286
									45	290.429		45	179		45	178.286		45	165.857		45	192.571		45	179	178.943	111.486
									45	290.429		45	179		45	178.286		45	165.857		45	192.571		45	179	178.943	111.486
									45	290.429		45	179		45	178.286		45	165.857		45	192.571		45	179	178.943	111.486
									45	290.429		45	179		45	178.286		45	165.857		45	192.571		45	179	178.943	111.486
									45	290.429		45	179		45	178.286		45	165.857		45	192.571		45	179	178.943	111.486
									45	290.429		45	179		45	178.286		45	165.857		45	192.571		45	179	178.943	111.486
									45	290.429		45	179		45	178.286		45	165.857		45	192.571		45	179	178.943	111.486
									46	298.714		46	174.714		46	192.429		46	169.714		46	174.286		46	188.429	179.914	118.8
									46	298.714		46	174.714		46	192.429		46	169.714		46	174.286		46	188.429	179.914	118.8
									46	298.714		46	174.714		46	192.429		46	169.714		46	174.286		46	188.429	179.914	118.8
									46	298.714		46	174.714		46	192.429		46	169.714		46	174.286		46	188.429	179.914	118.8
									46	298.714		46	174.714		46	192.429		46	169.714		46	174.286		46	188.429	179.914	118.8
									46	298.714		46	174.714		46	192.429		46	169.714		46	174.286		46	188.429	179.914	118.8
									46	298.714		46	174.714		46	192.429		46	169.714		46	174.286		46	188.429	179.914	118.8
									47	299.286		47	181		47	189.143		47	177.714		47	182.571		47	191.143	184.314	114.971
									47	299.286		47	181		47	189.143		47	177.714		47	182.571		47	191.143	184.314	114.971
									47	299.286		47	181		47	189.143		47	177.714		47	182.571		47	191.143	184.314	114.971
									47	299.286		47	181		47	189.143		47	177.714		47	182.571		47	191.143	184.314	114.971
									47	299.286		47	181		47	189.143		47	177.714		47	182.571		47	191.143	184.314	114.971
									47	299.286		47	181		47	189.143		47	177.714		47	182.571		47	191.143	184.314	114.971
									47	299.286		47	181		47	189.143		47	177.714		47	182.571		47	191.143	184.314	114.971
									48	296.814		48	186.571		48	193.429		48	177.571		48	186.286		48	197.714	188.314	108.5
									48	296.814		48	186.571		48	193.429		48	177.571		48	186.286		48	197.714	188.314	108.5
									48	296.814		48	186.571		48	193.429		48	177.571		48	186.286		48	197.714	188.314	108.5
									48	296.814		48	186.571		48	193.429		48	177.571		48	186.286		48	197.714	188.314	108.5
									48	296.814		48	186.571		48	193.429		48	177.571		48	186.286		48	197.714	188.314	108.5
									48	296.814		48	186.571		48	193.429		48	177.571		48	186.286		48	197.714	188.314	108.5
									48	296.814		48	186.571		48	193.429		48	177.571		48	186.286		48	197.714	188.314	108.5
									49	308.529		49	195.714		49	170.714		49	184.286		49	184		49	190.143	184.971	123.557
									49	308.529		49	195.714		49	170.714		49	184.286		49	184		49	190.143	184.971	123.557
									49	308.529		49	195.714		49	170.714		49	184.286		49	184		49	190.143	184.971	123.557
									49	308.529		49	195.714		49	170.714		49	184.286		49	184		49	190.143	184.971	123.557
									49	308.529		49	195.714		49	170.714		49	184.286		49	184		49	190.143	184.971	123.557
									49	308.529		49	195.714		49	170.714		49	184.286		49	184		49	190.143	184.971	123.557
									49	308.529		49	195.714		49	170.714		49	184.286		49	184		49	190.143	184.971	123.557
									50	302.829		50	189.571		50	193.143		50	173.429		50	201.429		50	204.857	192.486	110.343
									50	302.829		50	189.571		50	193.143		50	173.429		50	201.429		50	204.857	192.486	110.343
									50	302.829		50	189.571		50	193.143		50	173.429		50	201.429		50	204.857	192.486	110.343
									50	302.829		50	189.571		50	193.143		50	173.429		50	201.429		50	204.857	192.486	110.343
									50	302.829		50	189.571		50	193.143		50	173.429		50	201.429		50	204.857	192.486	110.343
									50	302.829		50	189.571		50	193.143		50	173.429		50	201.429		50	204.857	192.486	110.343
									50	302.829		50	189.571		50	193.143		50	173.429		50	201.429		50	204.857	192.486	110.343
									51	287.871		51	185.571		51	196.429		51	169.143		51	227.286		51	187.857	193.257	94.6143
									51	287.871		51	185.571		51	196.429		51	169.143		51	227.286		51	187.857	193.257	94.6143
									51	287.871		51	185.571		51	196.429		51	169.143		51	227.286		51	187.857	193.257	94.6143
									51	287.871		51	185.571		51	196.429		51	169.143		51	227.286		51	187.857	193.257	94.6143
									51	287.871		51	185.571		51	196.429		51	169.143		51	227.286		51	187.857	193.257	94.6143
									51	287.871		51	185.571		51	196.429		51	169.143		51	227.286		51	187.857	193.257	94.6143
									51	287.871		51	185.571		51	196.429		51	169.143		51	227.286		51	187.857	193.257	94.6143
									52	257.857		52	186.571		52	186.286		52	181.143		52	48.2857		52	50	130.457	127.4
									52	257.857		52	186.571		52	186.286		52	181.143		52	48.2857		52	50	130.457	127.4
									52	257.857		52	186.571		52	186.286		52	181.143		52	48.2857		52	50	130.457	127.4
									52	257.857		52	186.571		52	186.286		52	181.143		52	48.2857		52	50	130.457	127.4
									52	257.857		52	186.571		52	186.286		52	181.143		52	48.2857		52	50	130.457	127.4
									52	257.857		52	186.571		52	186.286		52	181.143		52	48.2857		52	50	130.457	127.4
									52	257.857		52	186.571		52	186.286		52	181.143		52	48.2857		52	50	130.457	127.4
									53	#VALUE!		53	0		53	0		53	184.429		53	189.571		53	239	122.6	#VALUE!
									53	#VALUE!		53	0		53	0		53	184.429		53	189.571		53	239	122.6	#VALUE!
									53	#VALUE!		53	0		53	0		53	184.429		53	189.571		53	239	122.6	#VALUE!
									53	#VALUE!		53	0		53	0		53	184.429		53	189.571		53	239	122.6	#VALUE!
									53	#VALUE!		53	0		53	0		53	184.429		53	189.571		53	239	122.6	#VALUE!
									53	#VALUE!		53	0		53	0		53	184.429		53	189.571		53	239	122.6	#VALUE!
									53	#VALUE!		53	0		53	0		53	184.429		53	189.571		53	239	122.6	#VALUE!
